# Deep learning-based polygenic scores enhance generalizability of psychiatric disorders prediction

**DOI:** 10.1101/2025.05.05.25326794

**Authors:** Leonardo Cobuccio, Arnor I. Sigurdsson, Kajsa-Lotta Georgii Hellberg, Morten Dybdahl Krebs, Jonas Meisner, iPSYCH Study Consortium, Thomas Werge, Michael E. Benros, Andrew J. Schork, Simon Rasmussen

## Abstract

Polygenic scores (PGSs) have emerged as promising tools for predicting complex traits from genetic data, however, their predictive performance for psychiatric disorders remains limited and the added value of deep learning (DL) over linear models is underexplored. In this study, we compared our DL model, Genome-Local-Net (GLN), with the linear model bigstatsr in predicting five psychiatric disorders—ADHD, ASD, BIP, MDD, and SCZ—using individual-level genotype data. We further assessed whether combining these *internal* (individual-based) PGSs with *external* (GWAS-derived) PGSs and family genetic risk scores (FGRSs) could improve prediction additively or synergistically. While GLN and bigstatsr performed similarly in-sample, GLN showed better generalization on an out-of-sample replication set for ADHD, ASD, and MDD, with an average AUROC gain of 0.026. Integrating *internal*, *external*, and family-based scores significantly improved ADHD prediction, though DL-based integration provided no consistent advantage over logistic models. These findings suggest that while DL may enhance generalizability for specific psychiatric traits, linear models remain competitive and effective for genetic risk prediction.

## Supplementary Tables for "Deep learning-based polygenic scores enhance generalizability of psychiatric disorders prediction"

### Sheet: TS0 iPSYCH banner author list
Table S0: List of the iPSYCH Study Consortium contributors, appearing in the iPSYCH banner author
Group	First Names	Last Names	Email	Affiliations	Conflicts	ORCID	Grants
iPSYCH PI	Anders D.	Børglum	anders@biomed.au.dk	Department of Biomedicine, Aarhus University, Aarhus, Denmark; The Lundbeck Foundation Initiative for Integrative Psychiatric Research, iPSYCH, Denmark; Center for Genomics and Personalized Medicine, Aarhus, Denmark	None
iPSYCH PI	Merete	Nordentoft	merete.nordentoft@regionh.dk	Mental Health Centre Copenhagen, Capital Region of Denmark, Copenhagen University Hospital, Copenhagen, Denmark
iPSYCH PI	Preben Bo	Mortensen	pbm.ncrr@au.dk	NCRR - National Centre for Register-Based Research, Business and Social Sciences, Aarhus University, Aarhus V, Denmark; Centre for Integrated Register-based Research, CIRRAU, Aarhus University, Aarhus, Denmark; Centre for Integrative Sequencing, Department of Biomedicine and iSEQ, Aarhus University, Aarhus, Denmark;	None
iPSYCH PI	Thomas	Werge	thomas.werge@regionh.dk	Institute of Biological Psychiatry, Mental Health Center - Sct Hans, Copenhagen University Hospital, Copenhagen, Denmark;Section for Geogenetics, GLOBE Institute, Faculty of Health and Medical Sciences, Copenhagen University
Aarhus	Ditte	Demontis	ditte@biomed.au.dk	Center for Genomics and Personalized Medicine, Aarhus, Denmark
Aarhus	Jakob	Grove	grove@biomed.au.dk	Centre for Integrative Sequencing, Department of Biomedicine and iSEQ, Aarhus University, Aarhus, Denmark; BiRC Bioinformatics Research Centre, Aarhus University, Aarhus, Denmark
Aarhus	Anna	Starnawska	as@biomed.au.dk	Department of Biomedicine, Aarhus University, Aarhus, Denmark
Aarhus	Thomas	Damm Als	thomas.als@clin.au.dk	Centre for Integrative Sequencing, Department of Biomedicine and iSEQ, Aarhus University, Aarhus, Denmark
IBP	Alfonso	Buil	alfonso.buil.demur@regionh.dk	Institute of Biological Psychiatry, Mental Health Center - Sct Hans, Copenhagen University Hospital, Copenhagen, Denmark;Section for Geogenetics, GLOBE Institute, Faculty of Health and Medical Sciences, Copenhagen University	None
IBP	Anders	Rosengren	anders.rosengren@regionh.dk	Institute of Biological Psychiatry, Mental Health Center - Sct Hans, Copenhagen University Hospital, Copenhagen, Denmark	None	0000-0002-6682-1288
IBP	Andres	Ingasson	andres.ingason@regionh.dk	Institute of Biological Psychiatry, Mental Health Center - Sct Hans, Copenhagen University Hospital, Copenhagen, Denmark;Section for Geogenetics, GLOBE Institute, Faculty of Health and Medical Sciences, Copenhagen University	None
IBP	Andrew J.	Schork	Andrew.Joseph.Schork@regionh.dk	Institute of Biological Psychiatry, Mental Health Center - Sct Hans, Copenhagen University Hospital, Copenhagen, Denmark;Section for Geogenetics, GLOBE Institute, Faculty of Health and Medical Sciences, Copenhagen University	None	0000-0003-4164-9335
IBP	Dorte	Helenius	dorte.helenius.mikkelsen@regionh.dk	Institute of Biological Psychiatry, Mental Health Center - Sct Hans, Copenhagen University Hospital, Copenhagen, Denmark	None
IBP	Jesper	Gådin	jan.jesper.robert.gaadin@regionh.dk	Institute of Biological Psychiatry, Mental Health Center - Sct Hans, Copenhagen University Hospital, Copenhagen, Denmark	None
IBP	Richard	Zetterberg	richard.zetterberg@regionh.dk	Institute of Biological Psychiatry, Mental Health Center - Sct Hans, Copenhagen University Hospital, Copenhagen, Denmark	None
NCRR	Carsten	Bøcker Pedersen	cbp@econ.au.dk	National Centre for Register-based Research, BSS, Aarhus University
NCRR	Esben	Agerbo	ea.ncrr@au.dk	National Centre for Register-based Research, BSS, Aarhus University
NCRR	Jakob	Christensen	Jakob@clin.AU.dk	National Centre for Register-based Research, BSS, Aarhus University
NCRR	Liselotte	Pedersen	llp.ncrr@au.dk	National Centre for Register-based Research, BSS, Aarhus University
NCRR	Marianne	Giørtz Pedersen	mgp.ncrr@au.dk	National Centre for Register-based Research, BSS, Aarhus University
SSI	Jonas	Bybjerg-Grauholm	jogr@ssi.dk	Department for Congenital Disorders, Statens Serum Institut, Copenhagen, Denmark	None	0000-0003-1705-4008
SSI	Marie	Bækvad-Hansen	mabh@ssi.dk	Department for Congenital Disorders, Statens Serum Institut, Copenhagen, Denmark	None	0000-0002-5881-1776

### Sheet: TS1 Hypertuning
Table S1: Results of hyperparameter tuning of the EIR GLN model on ADHD, ASD, BIP, MDD, SCZ
Diagnosis	kernel_width	channel_exp_base	rb_do	na_augment_perc	AUROC
ADHD	128	3	0.1	0.2	0.53162
ADHD	128	4	0.9	0.4	0.523847
ADHD	64	3	0.9	0	0.533762
ADHD	32	4	0	0.6	0.509773
ADHD	32	2	0.9	0.4	0.50894
ADHD	32	3	0.9	0	0.522049
ADHD	64	4	0.1	0	0.53146
ADHD	64	4	0.5	0.2	0.527843
ADHD	16	2	0	0.2	0.528119
ADHD	32	2	0.25	0.4	0.528115
ADHD	32	4	0	0.2	0.513928
ADHD	128	2	0.25	0.6	0.522852
ADHD	32	2	0.9	0	0.52882
ADHD	128	2	0.9	0.6	0.522982
ADHD	128	2	0	0	0.532293
ADHD	32	2	0.5	0.6	0.511004
ADHD	16	3	0.5	0.2	0.511366
ADHD	16	2	0.9	0.6	0.519689
ADHD	64	2	0.1	0	0.527918
ADHD	64	3	0.5	0.2	0.524864
ADHD	128	4	0	0.2	0.530653
ADHD	32	3	0.25	0.6	0.528699
ADHD	128	3	0	0.4	0.529563
ADHD	32	4	0.1	0.4	0.512681
ADHD	128	4	0.25	0.6	0.508222
ADHD	16	3	0.5	0.4	0.508047
ADHD	32	4	0.1	0.2	0.51257
ADHD	16	2	0.1	0.6	0.52692
ASD	128	3	0.1	0.2	0.519319
ASD	128	4	0.9	0.4	0.506808
ASD	64	3	0.9	0	0.509155
ASD	32	4	0	0.6	0.519094
ASD	32	2	0.9	0.4	0.514496
ASD	32	3	0.9	0	0.522545
ASD	64	4	0.1	0	0.518553
ASD	64	4	0.5	0.2	0.512764
ASD	16	2	0	0.2	0.517534
ASD	32	2	0.25	0.4	0.506275
ASD	32	4	0	0.2	0.513236
ASD	128	2	0.25	0.6	0.518513
ASD	32	2	0.9	0	0.51753
ASD	128	2	0.9	0.6	0.518886
ASD	128	2	0	0	0.513187
ASD	32	2	0.5	0.6	0.517712
ASD	16	3	0.5	0.2	0.510864
ASD	16	2	0.9	0.6	0.51991
ASD	64	2	0.1	0	0.512344
ASD	64	3	0.5	0.2	0.519878
ASD	128	4	0	0.2	0.522851
ASD	32	3	0.25	0.6	0.509361
ASD	128	3	0	0.4	0.520991
ASD	32	4	0.1	0.4	0.50929
ASD	128	4	0.25	0.6	0.522909
ASD	16	3	0.5	0.4	0.515892
ASD	32	4	0.1	0.2	0.517065
ASD	16	2	0.1	0.6	0.515396
BIP	128	3	0.1	0.2	0.518447
BIP	128	4	0.9	0.4	0.514343
BIP	64	3	0.9	0	0.523528
BIP	32	4	0	0.6	0.549757
BIP	32	2	0.9	0.4	0.545338
BIP	32	3	0.9	0	0.530169
BIP	16	4	0	0.6	0.523513
BIP	64	4	0.1	0	0.526742
BIP	64	4	0.5	0.2	0.515064
BIP	16	2	0	0.2	0.526978
BIP	32	2	0.25	0.4	0.523111
BIP	32	4	0	0.2	0.534106
BIP	128	2	0.25	0.6	0.516391
BIP	32	2	0.9	0	0.526125
BIP	128	2	0.9	0.6	0.51467
BIP	128	2	0	0	0.528438
BIP	32	2	0.5	0.6	0.538185
BIP	16	3	0.5	0.2	0.519015
BIP	16	2	0.9	0.6	0.544504
BIP	64	2	0.1	0	0.531882
BIP	16	4	0.9	0	0.523158
BIP	64	3	0.5	0.2	0.508709
BIP	128	4	0	0.2	0.521172
BIP	32	3	0.25	0.6	0.518533
BIP	128	3	0	0.4	0.532103
BIP	32	4	0.1	0.4	0.529797
BIP	128	4	0.25	0.6	0.519526
BIP	16	3	0.5	0.4	0.522148
BIP	32	4	0.1	0.2	0.524344
BIP	16	2	0.1	0.6	0.547655
MDD	128	3	0.1	0.2	0.51639
MDD	128	4	0.9	0.4	0.506184
MDD	64	3	0.9	0	0.519405
MDD	32	4	0	0.6	0.514723
MDD	32	2	0.9	0.4	0.507766
MDD	32	3	0.9	0	0.511163
MDD	16	4	0	0.6	0.511177
MDD	64	4	0.1	0	0.513976
MDD	64	4	0.5	0.2	0.508005
MDD	16	2	0	0.2	0.509316
MDD	32	2	0.25	0.4	0.514747
MDD	32	4	0	0.2	0.508577
MDD	128	2	0.25	0.6	0.511414
MDD	32	2	0.9	0	0.510366
MDD	128	2	0.9	0.6	0.517004
MDD	128	2	0	0	0.514386
MDD	32	2	0.5	0.6	0.50365
MDD	16	3	0.5	0.2	0.508995
MDD	16	2	0.9	0.6	0.502384
MDD	64	2	0.1	0	0.518692
MDD	16	4	0.9	0	0.518517
MDD	64	3	0.5	0.2	0.514077
MDD	128	4	0	0.2	0.513671
MDD	32	3	0.25	0.6	0.514065
MDD	128	3	0	0.4	0.518641
MDD	32	4	0.1	0.4	0.509171
MDD	128	4	0.25	0.6	0.512457
MDD	16	3	0.5	0.4	0.513339
MDD	32	4	0.1	0.2	0.510736
MDD	16	2	0.1	0.6	0.501961
SCZ	128	3	0.1	0.2	0.526361
SCZ	128	4	0.9	0.4	0.524081
SCZ	64	3	0.9	0	0.526989
SCZ	32	4	0	0.6	0.525522
SCZ	32	2	0.9	0.4	0.524079
SCZ	32	3	0.9	0	0.53159
SCZ	16	4	0	0.6	0.512209
SCZ	64	4	0.1	0	0.518232
SCZ	64	4	0.5	0.2	0.529116
SCZ	16	2	0	0.2	0.530659
SCZ	32	2	0.25	0.4	0.532233
SCZ	32	4	0	0.2	0.515354
SCZ	128	2	0.25	0.6	0.52479
SCZ	32	2	0.9	0	0.522958
SCZ	128	2	0.9	0.6	0.526908
SCZ	128	2	0	0	0.524449
SCZ	32	2	0.5	0.6	0.515547
SCZ	16	3	0.5	0.2	0.519868
SCZ	16	2	0.9	0.6	0.518612
SCZ	64	2	0.1	0	0.522369
SCZ	16	4	0.9	0	0.517993
SCZ	64	3	0.5	0.2	0.531222
SCZ	128	4	0	0.2	0.523087
SCZ	32	3	0.25	0.6	0.536372
SCZ	128	3	0	0.4	0.525086
SCZ	32	4	0.1	0.4	0.525052
SCZ	128	4	0.25	0.6	0.52812
SCZ	16	3	0.5	0.4	0.515679
SCZ	32	4	0.1	0.2	0.530667
SCZ	16	2	0.1	0.6	0.528426

### Sheet: TS2 Best on test_iPSYCH1
Table S2: Best hyperparameter combinations of the EIR GLN models for ADHD, ASD, BIP, MDD, SCZ
Diagnosis	Hypercomb_number	kernel_width	channel_exp_base	rb_do	na_augment_perc	AUROC
ADHD	3	64	3	0.9	0	0.533762
ASD	27	128	4	0.25	0.6	0.522909
BIP	4	32	4	0	0.6	0.549757
MDD	3	64	3	0.9	0	0.519405
SCZ	24	32	3	0.25	0.6	0.536372

### Sheet: TS3 Best models on 5-CV
Table S3: Classification performance of the EIR GLN models with best hyperparameters on 5 validation folds ADHD, ASD, BIP, MDD, SCZ
Diagnosis	Valid	AUROC
ADHD	1	0.583315
ADHD	2	0.538065
ADHD	3	0.597258
ADHD	4	0.599433
ADHD	5	0.588768
ASD	1	0.568485
ASD	2	0.566752
ASD	3	0.5547
ASD	4	0.572514
ASD	5	0.560094
BIP	1	0.549194
BIP	2	0.529556
BIP	3	0.555613
BIP	4	0.532546
BIP	5	0.560595
MDD	1	0.552809
MDD	2	0.544155
MDD	3	0.549439
MDD	4	0.556363
MDD	5	0.566201
SCZ	1	0.552702
SCZ	2	0.549309
SCZ	3	0.554496
SCZ	4	0.555088
SCZ	5	0.540098

### Sheet: TS4 GLN vs bigstatsr
Table S4: Metrics and pvalues of GLN vs bigstatsr on test and replication sets of iPSYCH1 and iPSYCH2
Diagnosis	CV	Split_trained	Split_eval	Metric	avg_metric_GLN	avg_metric_bigstatsr	std_metric_GLN	std_metric_bigstatsr	lower_metric_GLN	lower_metric_bigstatsr	upper_metric_GLN	upper_metric_bigstatsr	Model1	Model2	metric	p_value	p_value_bonf_all	p_value_fdr_all	p.adj	H0	H1	Question
ADHD	5-CV	train_valid	test_iPSYCH1	AUROC	0.609169	0.620759	0.00939062	0.00922474	0.590429	0.602395	0.627405	0.63906	GLN	bigstatsr	AUROC	0.18897	0.94485	0.370367	ns	Model2 <= Model1	Model2 > Model1	Is the AUROC of bigstatsr better than that of GLN on test_iPSYCH1?
ASD	5-CV	train_valid	test_iPSYCH1	AUROC	0.55591	0.559796	0.00986618	0.00994639	0.536991	0.540392	0.575219	0.579433	GLN	bigstatsr	AUROC	0.391091	1	0.391091	ns	Model2 <= Model1	Model2 > Model1	Is the AUROC of bigstatsr better than that of GLN on test_iPSYCH1?
BIP	5-CV	train_valid	test_iPSYCH1	AUROC	0.527228	0.55055	0.0208531	0.0236405	0.489532	0.498591	0.571001	0.594866	GLN	bigstatsr	AUROC	0.22222	1	0.370367	ns	Model2 <= Model1	Model2 > Model1	Is the AUROC of bigstatsr better than that of GLN on test_iPSYCH1?
MDD	5-CV	train_valid	test_iPSYCH1	AUROC	0.563314	0.569853	0.00893976	0.00877093	0.545907	0.552915	0.580829	0.587107	GLN	bigstatsr	AUROC	0.301317	1	0.376646	ns	Model2 <= Model1	Model2 > Model1	Is the AUROC of bigstatsr better than that of GLN on test_iPSYCH1?
SCZ	5-CV	train_valid	test_iPSYCH1	AUROC	0.534551	0.576272	0.0180529	0.0182216	0.498932	0.54204	0.569206	0.610544	GLN	bigstatsr	AUROC	0.04891	0.24455	0.24455	ns	Model2 <= Model1	Model2 > Model1	Is the AUROC of bigstatsr better than that of GLN on test_iPSYCH1?
ADHD	5-CV	train_valid	iPSYCH2	AUROC	0.602565	0.566964	0.00381248	0.00392501	0.595142	0.559288	0.609955	0.574674	bigstatsr	GLN	AUROC	0	0	0	0.000000	Model2 <= Model1	Model2 > Model1	Is the AUROC of GLN better than that of bigstatsr on iPSYCH2?
ASD	5-CV	train_valid	iPSYCH2	AUROC	0.561595	0.537585	0.00425169	0.0042566	0.553271	0.529124	0.570076	0.546039	bigstatsr	GLN	AUROC	2.416e-05	0.0001208	5.44833e-05	0.000054	Model2 <= Model1	Model2 > Model1	Is the AUROC of GLN better than that of bigstatsr on iPSYCH2?
BIP	5-CV	train_valid	iPSYCH2	AUROC	0.529431	0.521047	0.00848356	0.00844025	0.513427	0.504297	0.544953	0.537708	bigstatsr	GLN	AUROC	0.232471	1	0.290589	ns	Model2 <= Model1	Model2 > Model1	Is the AUROC of GLN better than that of bigstatsr on iPSYCH2?
MDD	5-CV	train_valid	iPSYCH2	AUROC	0.546926	0.526415	0.00375434	0.00366479	0.53951	0.519181	0.554292	0.533549	bigstatsr	GLN	AUROC	3.269e-05	0.00016345	5.44833e-05	0.000054	Model2 <= Model1	Model2 > Model1	Is the AUROC of GLN better than that of bigstatsr on iPSYCH2?
SCZ	5-CV	train_valid	iPSYCH2	AUROC	0.539449	0.547464	0.00556138	0.00548264	0.528554	0.536707	0.550272	0.558349	bigstatsr	GLN	AUROC	0.847798	1	0.847798	ns	Model2 <= Model1	Model2 > Model1	Is the AUROC of GLN better than that of bigstatsr on iPSYCH2?
ADHD	5-CV	train_valid	test_iPSYCH1	R2	0.0306309	0.0390728	0.00521626	0.00576474	0.0208813	0.0281925	0.0414614	0.0509186	GLN	bigstatsr	R2	0.138073	0.690365	0.272772	ns	Model2 <= Model1	Model2 > Model1	Is the R2 of bigstatsr better than that of GLN on test_iPSYCH1?
ASD	5-CV	train_valid	test_iPSYCH1	R2	0.00642643	0.00649304	0.00221515	0.00223114	0.00272621	0.00274695	0.0112276	0.0113728	GLN	bigstatsr	R2	0.4913	1	0.4913	ns	Model2 <= Model1	Model2 > Model1	Is the R2 of bigstatsr better than that of GLN on test_iPSYCH1?
BIP	5-CV	train_valid	test_iPSYCH1	R2	0.00186772	0.00612437	0.0024405	0.00441947	1.87002e-06	0.00021802	0.00874765	0.0167524	GLN	bigstatsr	R2	0.163663	0.818315	0.272772	ns	Model2 <= Model1	Model2 > Model1	Is the R2 of bigstatsr better than that of GLN on test_iPSYCH1?
MDD	5-CV	train_valid	test_iPSYCH1	R2	0.015178	0.0181982	0.00414606	0.00446695	0.00790791	0.0103804	0.0240376	0.0275564	GLN	bigstatsr	R2	0.30954	1	0.386925	ns	Model2 <= Model1	Model2 > Model1	Is the R2 of bigstatsr better than that of GLN on test_iPSYCH1?
SCZ	5-CV	train_valid	test_iPSYCH1	R2	0.00257789	0.00938521	0.00228599	0.00450075	2.21877e-05	0.00232444	0.0084516	0.0196515	GLN	bigstatsr	R2	0.070396	0.35198	0.272772	ns	Model2 <= Model1	Model2 > Model1	Is the R2 of bigstatsr better than that of GLN on test_iPSYCH1?
ADHD	5-CV	train_valid	iPSYCH2	R2	0.0271655	0.0119705	0.00200316	0.00137202	0.0233264	0.00939776	0.0311859	0.0147308	bigstatsr	GLN	R2	0	0	0	0.000000	Model2 <= Model1	Model2 > Model1	Is the R2 of GLN better than that of bigstatsr on iPSYCH2?
ASD	5-CV	train_valid	iPSYCH2	R2	0.00770163	0.00265837	0.0010603	0.000615551	0.00573913	0.00154164	0.00992902	0.00395884	bigstatsr	GLN	R2	5.03e-06	2.515e-05	1.2575e-05	0.000013	Model2 <= Model1	Model2 > Model1	Is the R2 of GLN better than that of bigstatsr on iPSYCH2?
BIP	5-CV	train_valid	iPSYCH2	R2	0.00198096	0.00116001	0.00108806	0.000728218	0.000337757	0.000110667	0.00453195	0.00288692	bigstatsr	GLN	R2	0.262297	1	0.327871	ns	Model2 <= Model1	Model2 > Model1	Is the R2 of GLN better than that of bigstatsr on iPSYCH2?
MDD	5-CV	train_valid	iPSYCH2	R2	0.00804519	0.00269067	0.00128018	0.00071673	0.0056823	0.00142236	0.010695	0.00421263	bigstatsr	GLN	R2	4.72e-05	0.000236	7.86667e-05	0.000079	Model2 <= Model1	Model2 > Model1	Is the R2 of GLN better than that of bigstatsr on iPSYCH2?
SCZ	5-CV	train_valid	iPSYCH2	R2	0.00325094	0.00366945	0.000841992	0.000857329	0.00175019	0.00212299	0.00503608	0.00550073	bigstatsr	GLN	R2	0.637446	1	0.637446	ns	Model2 <= Model1	Model2 > Model1	Is the R2 of GLN better than that of bigstatsr on iPSYCH2?

### Sheet: TS5 Perf drop eval GLN vs big
Table S5: Drop in AUROC and R2 of GLN and bigstatsr on iPSYCH2-test_iPSYCH1
Diagnosis	Features	Metric	Model1	Model2	diff_avg	std_diff	lower_diff	upper_diff	p_value_fdr_all	p.adj	H0	H1	Question	Model	Interaction	CV	Split_trained	Model_type	avg_metric_iPSYCH2	avg_metric_test_iPSYCH1	std_metric_iPSYCH2	std_metric_test_iPSYCH1	lower_metric_iPSYCH2	lower_metric_test_iPSYCH1	upper_metric_iPSYCH2	upper_metric_test_iPSYCH1	metric	p_value	p_value_bonf_all
ADHD	GLN	AUROC	iPSYCH2	test_iPSYCH1	0.00660349	0.010135	-0.0132612	0.0264681	0.363664	ns	Model2 <= Model1	Model2 > Model1	Is the AUROC of GLN on iPSYCH2 lower than on test_iPSYCH1?	EIR		5-CV	train_valid	DL	0.602565	0.609169	0.00381248	0.00939062	0.595142	0.590429	0.609955	0.627405	AUROC	0.254565	1
ADHD	bigstatsr	AUROC	iPSYCH2	test_iPSYCH1	0.0537958	0.010025	0.0341467	0.0734449	0	0.000	Model2 <= Model1	Model2 > Model1	Is the AUROC of bigstatsr on iPSYCH2 lower than on test_iPSYCH1?	bigstatsr		5-CV	train_valid	Linear	0.566964	0.620759	0.00392501	0.00922474	0.559288	0.602395	0.574674	0.63906	AUROC	0	0
ASD	GLN	AUROC	iPSYCH2	test_iPSYCH1	-0.00568452	0.0107433	-0.0267414	0.0153723	0.700483	ns	Model2 <= Model1	Model2 > Model1	Is the AUROC of GLN on iPSYCH2 lower than on test_iPSYCH1?	EIR		5-CV	train_valid	DL	0.561595	0.55591	0.00425169	0.00986618	0.553271	0.536991	0.570076	0.575219	AUROC	0.700483	1
ASD	bigstatsr	AUROC	iPSYCH2	test_iPSYCH1	0.0222107	0.0108189	0.0010056	0.0434158	0.0655	ns	Model2 <= Model1	Model2 > Model1	Is the AUROC of bigstatsr on iPSYCH2 lower than on test_iPSYCH1?	bigstatsr		5-CV	train_valid	Linear	0.537585	0.559796	0.0042566	0.00994639	0.529124	0.540392	0.546039	0.579433	AUROC	0.01965	0.1965
BIP	GLN	AUROC	iPSYCH2	test_iPSYCH1	-0.00220274	0.0225127	-0.0463277	0.0419222	0.668793	ns	Model2 <= Model1	Model2 > Model1	Is the AUROC of GLN on iPSYCH2 lower than on test_iPSYCH1?	EIR		5-CV	train_valid	DL	0.529431	0.527228	0.00848356	0.0208531	0.513427	0.489532	0.544953	0.571001	AUROC	0.554318	1
BIP	bigstatsr	AUROC	iPSYCH2	test_iPSYCH1	0.0295028	0.025102	-0.0196972	0.0787028	0.185167	ns	Model2 <= Model1	Model2 > Model1	Is the AUROC of bigstatsr on iPSYCH2 lower than on test_iPSYCH1?	bigstatsr		5-CV	train_valid	Linear	0.521047	0.55055	0.00844025	0.0236405	0.504297	0.498591	0.537708	0.594866	AUROC	0.1111	1
MDD	GLN	AUROC	iPSYCH2	test_iPSYCH1	0.016388	0.0096961	-0.00261632	0.0353924	0.11385	ns	Model2 <= Model1	Model2 > Model1	Is the AUROC of GLN on iPSYCH2 lower than on test_iPSYCH1?	EIR		5-CV	train_valid	DL	0.546926	0.563314	0.00375434	0.00893976	0.53951	0.545907	0.554292	0.580829	AUROC	0.04554	0.4554
MDD	bigstatsr	AUROC	iPSYCH2	test_iPSYCH1	0.0434381	0.00950578	0.0248067	0.0620694	0	0.000	Model2 <= Model1	Model2 > Model1	Is the AUROC of bigstatsr on iPSYCH2 lower than on test_iPSYCH1?	bigstatsr		5-CV	train_valid	Linear	0.526415	0.569853	0.00366479	0.00877093	0.519181	0.552915	0.533549	0.587107	AUROC	0	0
SCZ	GLN	AUROC	iPSYCH2	test_iPSYCH1	-0.00489884	0.0188901	-0.0419235	0.0321258	0.668793	ns	Model2 <= Model1	Model2 > Model1	Is the AUROC of GLN on iPSYCH2 lower than on test_iPSYCH1?	EIR		5-CV	train_valid	DL	0.539449	0.534551	0.00556138	0.0180529	0.528554	0.498932	0.550272	0.569206	AUROC	0.601914	1
SCZ	bigstatsr	AUROC	iPSYCH2	test_iPSYCH1	0.028808	0.0190286	-0.008488	0.066104	0.11438	ns	Model2 <= Model1	Model2 > Model1	Is the AUROC of bigstatsr on iPSYCH2 lower than on test_iPSYCH1?	bigstatsr		5-CV	train_valid	Linear	0.547464	0.576272	0.00548264	0.0182216	0.536707	0.54204	0.558349	0.610544	AUROC	0.05719	0.5719
ADHD	GLN	R2	iPSYCH2	test_iPSYCH1	0.00346538	0.00558767	-0.00748645	0.0144172	0.387769	ns	Model2 <= Model1	Model2 > Model1	Is the R2 of GLN on iPSYCH2 lower than on test_iPSYCH1?	EIR		5-CV	train_valid	DL	0.0271655	0.0306309	0.00200316	0.00521626	0.0233264	0.0208813	0.0311859	0.0414614	R2	0.271438	1
ADHD	bigstatsr	R2	iPSYCH2	test_iPSYCH1	0.0271023	0.00592577	0.0154878	0.0387168	0	0.00000000	Model2 <= Model1	Model2 > Model1	Is the R2 of bigstatsr on iPSYCH2 lower than on test_iPSYCH1?	bigstatsr		5-CV	train_valid	Linear	0.0119705	0.0390728	0.00137202	0.00576474	0.00939776	0.0281925	0.0147308	0.0509186	R2	0	0
ASD	GLN	R2	iPSYCH2	test_iPSYCH1	-0.0012752	0.00245583	-0.00608863	0.00353823	0.714258	ns	Model2 <= Model1	Model2 > Model1	Is the R2 of GLN on iPSYCH2 lower than on test_iPSYCH1?	EIR		5-CV	train_valid	DL	0.00770163	0.00642643	0.0010603	0.00221515	0.00573913	0.00272621	0.00992902	0.0112276	R2	0.714258	1
ASD	bigstatsr	R2	iPSYCH2	test_iPSYCH1	0.00383468	0.00231449	-0.000701734	0.00837108	0.09455	ns	Model2 <= Model1	Model2 > Model1	Is the R2 of bigstatsr on iPSYCH2 lower than on test_iPSYCH1?	bigstatsr		5-CV	train_valid	Linear	0.00265837	0.00649304	0.000615551	0.00223114	0.00154164	0.00274695	0.00395884	0.0113728	R2	0.031441	0.31441
BIP	GLN	R2	iPSYCH2	test_iPSYCH1	-0.000113236	0.00267206	-0.00535048	0.005124	0.714258	ns	Model2 <= Model1	Model2 > Model1	Is the R2 of GLN on iPSYCH2 lower than on test_iPSYCH1?	EIR		5-CV	train_valid	DL	0.00198096	0.00186772	0.00108806	0.0024405	0.000337757	1.87002e-06	0.00453195	0.00874765	R2	0.642759	1
BIP	bigstatsr	R2	iPSYCH2	test_iPSYCH1	0.00496436	0.00447906	-0.0038146	0.0137433	0.160832	ns	Model2 <= Model1	Model2 > Model1	Is the R2 of bigstatsr on iPSYCH2 lower than on test_iPSYCH1?	bigstatsr		5-CV	train_valid	Linear	0.00116001	0.00612437	0.000728218	0.00441947	0.000110667	0.00021802	0.00288692	0.0167524	R2	0.096499	0.96499
MDD	GLN	R2	iPSYCH2	test_iPSYCH1	0.00713278	0.0043392	-0.00137205	0.0156376	0.09455	ns	Model2 <= Model1	Model2 > Model1	Is the R2 of GLN on iPSYCH2 lower than on test_iPSYCH1?	EIR		5-CV	train_valid	DL	0.00804519	0.015178	0.00128018	0.00414606	0.0056823	0.00790791	0.010695	0.0240376	R2	0.03782	0.3782
MDD	bigstatsr	R2	iPSYCH2	test_iPSYCH1	0.0155075	0.00452409	0.00664034	0.0243748	2.5e-07	0.00000025	Model2 <= Model1	Model2 > Model1	Is the R2 of bigstatsr on iPSYCH2 lower than on test_iPSYCH1?	bigstatsr		5-CV	train_valid	Linear	0.00269067	0.0181982	0.00071673	0.00446695	0.00142236	0.0103804	0.00421263	0.0275564	R2	5e-08	5e-07
SCZ	GLN	R2	iPSYCH2	test_iPSYCH1	-0.000673045	0.00243613	-0.00544786	0.00410177	0.714258	ns	Model2 <= Model1	Model2 > Model1	Is the R2 of GLN on iPSYCH2 lower than on test_iPSYCH1?	EIR		5-CV	train_valid	DL	0.00325094	0.00257789	0.000841992	0.00228599	0.00175019	2.21877e-05	0.00503608	0.0084516	R2	0.682109	1
SCZ	bigstatsr	R2	iPSYCH2	test_iPSYCH1	0.00571576	0.00458168	-0.00326433	0.0146959	0.160832	ns	Model2 <= Model1	Model2 > Model1	Is the R2 of bigstatsr on iPSYCH2 lower than on test_iPSYCH1?	bigstatsr		5-CV	train_valid	Linear	0.00366945	0.00938521	0.000857329	0.00450075	0.00212299	0.00232444	0.00550073	0.0196515	R2	0.08332	0.8332

### Sheet: TS6 Models metrics on test
Table S6: AUROC and R2 of all models on test iPSYCH1
Diagnosis	Model	Interaction	Features	CV	Split_trained	Split_eval	Model_type	avg_roc_auc	std_roc_auc	lower_roc_auc	upper_roc_auc	avg_r2	std_r2	lower_r2	upper_r2
ADHD	EIR	Inter	GLN	5-CV	train_valid	test_iPSYCH1	DL	0.609169	0.00939062	0.590429	0.627405	0.0306309	0.00521626	0.0208813	0.0414614
ADHD	bigstatsr	No-Inter	bigstatsr	5-CV	train_valid	test_iPSYCH1	Linear	0.620759	0.00922474	0.602395	0.63906	0.0390728	0.00576474	0.0281925	0.0509186
ADHD	Logreg	Inter	GLN+bigstatsr	5-CV	train_valid	test_iPSYCH1	Linear	0.621307	0.00921792	0.603066	0.63909	0.0388477	0.00576444	0.0280808	0.0506489
ADHD	Logreg	No-Inter	PGS	5-CV	train_valid	test_iPSYCH1	Linear	0.521179	0.011314	0.491777	0.540856	0.00166822	0.00119739	7.02204e-05	0.00462073
ADHD	Logreg	No-Inter	FGRS	5-CV	train_valid	test_iPSYCH1	Linear	0.627975	0.00937193	0.60954	0.64613	0.0627873	0.00711402	0.0492554	0.0774265
ADHD	Logreg	Inter	PGS+FGRS	5-CV	train_valid	test_iPSYCH1	Linear	0.63643	0.00932147	0.618209	0.654696	0.0637875	0.00719176	0.0502023	0.0782254
ADHD	Logreg	Inter	GLN+PGS+FGRS	5-CV	train_valid	test_iPSYCH1	Linear	0.678732	0.00889519	0.661526	0.696192	0.0811998	0.00794075	0.0662647	0.0973925
ADHD	Logreg	Inter	bigstatsr+PGS+FGRS	5-CV	train_valid	test_iPSYCH1	Linear	0.676888	0.00897182	0.6593	0.69423	0.0806216	0.00796048	0.0656115	0.0968076
ADHD	Logreg	Inter	GLN+bigstatsr+PGS+FGRS	5-CV	train_valid	test_iPSYCH1	Linear	0.684145	0.00880872	0.666896	0.701386	0.0879189	0.00815496	0.0723462	0.104417
ASD	EIR	Inter	GLN	5-CV	train_valid	test_iPSYCH1	DL	0.55591	0.00986618	0.536991	0.575219	0.00642643	0.00221515	0.00272621	0.0112276
ASD	bigstatsr	No-Inter	bigstatsr	5-CV	train_valid	test_iPSYCH1	Linear	0.559796	0.00994639	0.540392	0.579433	0.00649304	0.00223114	0.00274695	0.0113728
ASD	Logreg	Inter	GLN+bigstatsr	5-CV	train_valid	test_iPSYCH1	Linear	0.560111	0.00985758	0.540944	0.57933	0.00726272	0.00233605	0.00327366	0.0122688
ASD	Logreg	No-Inter	PGS	5-CV	train_valid	test_iPSYCH1	Linear	0.539273	0.0101986	0.519511	0.559225	0.0034668	0.00164807	0.000902988	0.00718996
ASD	Logreg	No-Inter	FGRS	5-CV	train_valid	test_iPSYCH1	Linear	0.551778	0.0106551	0.531881	0.57218	0.0202621	0.00404892	0.0127686	0.0285928
ASD	Logreg	Inter	PGS+FGRS	5-CV	train_valid	test_iPSYCH1	Linear	0.580243	0.0101538	0.560455	0.600387	0.0232089	0.00430685	0.0152348	0.0321205
ASD	Logreg	Inter	GLN+PGS+FGRS	5-CV	train_valid	test_iPSYCH1	Linear	0.599647	0.0100273	0.580054	0.619143	0.028502	0.00469451	0.0196578	0.0381104
ASD	Logreg	Inter	bigstatsr+PGS+FGRS	5-CV	train_valid	test_iPSYCH1	Linear	0.589487	0.0100183	0.569792	0.609144	0.0249623	0.00444597	0.0166601	0.034077
ASD	Logreg	Inter	GLN+bigstatsr+PGS+FGRS	5-CV	train_valid	test_iPSYCH1	Linear	0.601471	0.00993021	0.581431	0.620513	0.0288474	0.00470719	0.0200148	0.0381747
BIP	EIR	Inter	GLN	5-CV	train_valid	test_iPSYCH1	DL	0.527228	0.0208531	0.489532	0.571001	0.00186772	0.0024405	1.87002e-06	0.00874765
BIP	bigstatsr	No-Inter	bigstatsr	5-CV	train_valid	test_iPSYCH1	Linear	0.55055	0.0236405	0.498591	0.594866	0.00612437	0.00441947	0.00021802	0.0167524
BIP	Logreg	No-Inter	GLN+bigstatsr	5-CV	train_valid	test_iPSYCH1	Linear	0.538148	0.0238588	0.487042	0.582805	0.00286203	0.00311927	6.75329e-06	0.0112094
BIP	Logreg	No-Inter	PGS	5-CV	train_valid	test_iPSYCH1	Linear	0.606311	0.0219914	0.562761	0.64907	0.0222745	0.00991507	0.00660462	0.0448369
BIP	Logreg	No-Inter	FGRS	5-CV	train_valid	test_iPSYCH1	Linear	0.619191	0.0266328	0.57108	0.667335	0.112997	0.0370654	0.049449	0.192657
BIP	Logreg	No-Inter	PGS+FGRS	5-CV	train_valid	test_iPSYCH1	Linear	0.656962	0.0232645	0.611349	0.702236	0.135121	0.0382335	0.0684711	0.218378
BIP	Logreg	No-Inter	GLN+PGS+FGRS	5-CV	train_valid	test_iPSYCH1	Linear	0.657563	0.0234565	0.611067	0.702958	0.136145	0.0383809	0.0691105	0.218117
BIP	Logreg	No-Inter	bigstatsr+PGS+FGRS	5-CV	train_valid	test_iPSYCH1	Linear	0.657445	0.0233676	0.611152	0.702744	0.115136	0.0318728	0.0590822	0.182197
BIP	Logreg	No-Inter	GLN+bigstatsr+PGS+FGRS	5-CV	train_valid	test_iPSYCH1	Linear	0.65753	0.0232897	0.611795	0.703066	0.119458	0.0332071	0.0618245	0.191331
MDD	EIR	Inter	GLN	5-CV	train_valid	test_iPSYCH1	DL	0.563314	0.00893976	0.545907	0.580829	0.015178	0.00414606	0.00790791	0.0240376
MDD	bigstatsr	No-Inter	bigstatsr	5-CV	train_valid	test_iPSYCH1	Linear	0.569853	0.00877093	0.552915	0.587107	0.0181982	0.00446695	0.0103804	0.0275564
MDD	Logreg	Inter	GLN+bigstatsr	5-CV	train_valid	test_iPSYCH1	Linear	0.572216	0.00889475	0.554659	0.589418	0.0195489	0.00468387	0.0111433	0.0293842
MDD	Logreg	No-Inter	PGS	5-CV	train_valid	test_iPSYCH1	Linear	0.606272	0.00874432	0.588895	0.623399	0.0419929	0.00670235	0.0294002	0.0557359
MDD	Logreg	No-Inter	FGRS	5-CV	train_valid	test_iPSYCH1	Linear	0.589708	0.00885368	0.572506	0.607429	0.03886	0.00648027	0.0269848	0.0525488
MDD	Logreg	Inter	PGS+FGRS	5-CV	train_valid	test_iPSYCH1	Linear	0.637935	0.00859357	0.621057	0.65447	0.072565	0.00860707	0.0563734	0.0896537
MDD	Logreg	Inter	GLN+PGS+FGRS	5-CV	train_valid	test_iPSYCH1	Linear	0.643186	0.00851738	0.626371	0.659833	0.0773817	0.00876769	0.0606981	0.0951216
MDD	Logreg	Inter	bigstatsr+PGS+FGRS	5-CV	train_valid	test_iPSYCH1	Linear	0.640323	0.0084497	0.623709	0.656632	0.0738608	0.00854178	0.057633	0.0909427
MDD	Logreg	Inter	GLN+bigstatsr+PGS+FGRS	5-CV	train_valid	test_iPSYCH1	Linear	0.639553	0.00844211	0.623078	0.655974	0.0714953	0.00840954	0.0555597	0.0883967
SCZ	EIR	Inter	GLN	5-CV	train_valid	test_iPSYCH1	DL	0.534551	0.0180529	0.498932	0.569206	0.00257789	0.00228599	2.21877e-05	0.0084516
SCZ	bigstatsr	No-Inter	bigstatsr	5-CV	train_valid	test_iPSYCH1	Linear	0.576272	0.0182216	0.54204	0.610544	0.00938521	0.00450075	0.00232444	0.0196515
SCZ	Logreg	No-Inter	GLN+bigstatsr	5-CV	train_valid	test_iPSYCH1	Linear	0.557347	0.018037	0.522866	0.592645	0.00578751	0.00348677	0.000740024	0.014277
SCZ	Logreg	No-Inter	PGS	5-CV	train_valid	test_iPSYCH1	Linear	0.590493	0.0182234	0.555164	0.625814	0.0161512	0.00641705	0.00560082	0.0307226
SCZ	Logreg	No-Inter	FGRS	5-CV	train_valid	test_iPSYCH1	Linear	0.566163	0.020958	0.525528	0.605823	0.043838	0.0156512	0.0174319	0.0782393
SCZ	Logreg	No-Inter	PGS+FGRS	5-CV	train_valid	test_iPSYCH1	Linear	0.630944	0.0186189	0.593735	0.667352	0.0518323	0.0151191	0.0258794	0.0849063
SCZ	Logreg	No-Inter	GLN+PGS+FGRS	5-CV	train_valid	test_iPSYCH1	Linear	0.633984	0.0187922	0.596537	0.670117	0.0523201	0.0153453	0.0257363	0.0851839
SCZ	Logreg	No-Inter	bigstatsr+PGS+FGRS	5-CV	train_valid	test_iPSYCH1	Linear	0.633493	0.0183188	0.597746	0.668985	0.046774	0.0122426	0.0251349	0.0728853
SCZ	Logreg	No-Inter	GLN+bigstatsr+PGS+FGRS	5-CV	train_valid	test_iPSYCH1	Linear	0.634596	0.0188133	0.597146	0.671111	0.0486069	0.012791	0.0259279	0.0759544

### Sheet: TS7 Pval of linear models test
Table S7: Pvalues of nested linear models on test iPSYCH1
Diagnosis	Split_trained	Split_eval	Model_type	Model1	Model2	metric	p_value	p_value_bonf_all	p_value_fdr_all	p.adj	H0	H1	Model	Question
ADHD	train_valid	test_iPSYCH1	Linear	GLN	GLN+bigstatsr	AUROC	0.17849	1	0.45525	ns	Model2 <= Model1	Model2 > Model1		Is the AUROC of GLN+bigstatsr better than that of GLN on test_iPSYCH1?
ADHD	train_valid	test_iPSYCH1	Linear	FGRS	PGS+FGRS	AUROC	0.260855	1	0.52171	ns	Model2 <= Model1	Model2 > Model1		Is the AUROC of PGS+FGRS better than that of FGRS on test_iPSYCH1?
ADHD	train_valid	test_iPSYCH1	Linear	PGS+FGRS	GLN+PGS+FGRS	AUROC	0.0005531	0.011062	0.011062	0.011062	Model2 <= Model1	Model2 > Model1		Is the AUROC of GLN+PGS+FGRS better than that of PGS+FGRS on test_iPSYCH1?
ADHD	train_valid	test_iPSYCH1	Linear	GLN+PGS+FGRS	GLN+bigstatsr+PGS+FGRS	AUROC	0.333127	1	0.528947	ns	Model2 <= Model1	Model2 > Model1		Is the AUROC of GLN+bigstatsr+PGS+FGRS better than that of GLN+PGS+FGRS on test_iPSYCH1?
ASD	train_valid	test_iPSYCH1	Linear	GLN	GLN+bigstatsr	AUROC	0.380613	1	0.528947	ns	Model2 <= Model1	Model2 > Model1		Is the AUROC of GLN+bigstatsr better than that of GLN on test_iPSYCH1?
ASD	train_valid	test_iPSYCH1	Linear	FGRS	PGS+FGRS	AUROC	0.02543	0.5086	0.169533	ns	Model2 <= Model1	Model2 > Model1		Is the AUROC of PGS+FGRS better than that of FGRS on test_iPSYCH1?
ASD	train_valid	test_iPSYCH1	Linear	PGS+FGRS	GLN+PGS+FGRS	AUROC	0.08693	1	0.34772	ns	Model2 <= Model1	Model2 > Model1		Is the AUROC of GLN+PGS+FGRS better than that of PGS+FGRS on test_iPSYCH1?
ASD	train_valid	test_iPSYCH1	Linear	GLN+PGS+FGRS	GLN+bigstatsr+PGS+FGRS	AUROC	0.446169	1	0.528947	ns	Model2 <= Model1	Model2 > Model1		Is the AUROC of GLN+bigstatsr+PGS+FGRS better than that of GLN+PGS+FGRS on test_iPSYCH1?
BIP	train_valid	test_iPSYCH1	Linear	GLN	GLN+bigstatsr	AUROC	0.35539	1	0.528947	ns	Model2 <= Model1	Model2 > Model1		Is the AUROC of GLN+bigstatsr better than that of GLN on test_iPSYCH1?
BIP	train_valid	test_iPSYCH1	Linear	FGRS	PGS+FGRS	AUROC	0.13559	1	0.451967	ns	Model2 <= Model1	Model2 > Model1		Is the AUROC of PGS+FGRS better than that of FGRS on test_iPSYCH1?
BIP	train_valid	test_iPSYCH1	Linear	PGS+FGRS	GLN+PGS+FGRS	AUROC	0.491807	1	0.528947	ns	Model2 <= Model1	Model2 > Model1		Is the AUROC of GLN+PGS+FGRS better than that of PGS+FGRS on test_iPSYCH1?
BIP	train_valid	test_iPSYCH1	Linear	GLN+PGS+FGRS	GLN+bigstatsr+PGS+FGRS	AUROC	0.5025	1	0.528947	ns	Model2 <= Model1	Model2 > Model1		Is the AUROC of GLN+bigstatsr+PGS+FGRS better than that of GLN+PGS+FGRS on test_iPSYCH1?
MDD	train_valid	test_iPSYCH1	Linear	GLN	GLN+bigstatsr	AUROC	0.240226	1	0.52171	ns	Model2 <= Model1	Model2 > Model1		Is the AUROC of GLN+bigstatsr better than that of GLN on test_iPSYCH1?
MDD	train_valid	test_iPSYCH1	Linear	PGS	PGS+FGRS	AUROC	0.004889	0.09778	0.04889	0.04889	Model2 <= Model1	Model2 > Model1		Is the AUROC of PGS+FGRS better than that of PGS on test_iPSYCH1?
MDD	train_valid	test_iPSYCH1	Linear	PGS+FGRS	GLN+PGS+FGRS	AUROC	0.332191	1	0.528947	ns	Model2 <= Model1	Model2 > Model1		Is the AUROC of GLN+PGS+FGRS better than that of PGS+FGRS on test_iPSYCH1?
MDD	train_valid	test_iPSYCH1	Linear	GLN+PGS+FGRS	GLN+bigstatsr+PGS+FGRS	AUROC	0.619285	1	0.619285	ns	Model2 <= Model1	Model2 > Model1		Is the AUROC of GLN+bigstatsr+PGS+FGRS better than that of GLN+PGS+FGRS on test_iPSYCH1?
SCZ	train_valid	test_iPSYCH1	Linear	GLN	GLN+bigstatsr	AUROC	0.1821	1	0.45525	ns	Model2 <= Model1	Model2 > Model1		Is the AUROC of GLN+bigstatsr better than that of GLN on test_iPSYCH1?
SCZ	train_valid	test_iPSYCH1	Linear	PGS	PGS+FGRS	AUROC	0.06063	1	0.30315	ns	Model2 <= Model1	Model2 > Model1		Is the AUROC of PGS+FGRS better than that of PGS on test_iPSYCH1?
SCZ	train_valid	test_iPSYCH1	Linear	PGS+FGRS	GLN+PGS+FGRS	AUROC	0.454396	1	0.528947	ns	Model2 <= Model1	Model2 > Model1		Is the AUROC of GLN+PGS+FGRS better than that of PGS+FGRS on test_iPSYCH1?
SCZ	train_valid	test_iPSYCH1	Linear	GLN+PGS+FGRS	GLN+bigstatsr+PGS+FGRS	AUROC	0.490221	1	0.528947	ns	Model2 <= Model1	Model2 > Model1		Is the AUROC of GLN+bigstatsr+PGS+FGRS better than that of GLN+PGS+FGRS on test_iPSYCH1?
ADHD	train_valid	test_iPSYCH1	Linear	GLN	GLN+bigstatsr	R2	0.145187	1	0.579914	ns	Model2 <= Model1	Model2 > Model1	Linear	Is the R2 of GLN+bigstatsr better than that of GLN on test_iPSYCH1?
ADHD	train_valid	test_iPSYCH1	Linear	FGRS	PGS+FGRS	R2	0.4601	1	0.579914	ns	Model2 <= Model1	Model2 > Model1	Linear	Is the R2 of PGS+FGRS better than that of FGRS on test_iPSYCH1?
ADHD	train_valid	test_iPSYCH1	Linear	PGS+FGRS	GLN+PGS+FGRS	R2	0.05144	1	0.342933	ns	Model2 <= Model1	Model2 > Model1	Linear	Is the R2 of GLN+PGS+FGRS better than that of PGS+FGRS on test_iPSYCH1?
ADHD	train_valid	test_iPSYCH1	Linear	GLN+PGS+FGRS	GLN+bigstatsr+PGS+FGRS	R2	0.276898	1	0.579914	ns	Model2 <= Model1	Model2 > Model1	Linear	Is the R2 of GLN+bigstatsr+PGS+FGRS better than that of GLN+PGS+FGRS on test_iPSYCH1?
ASD	train_valid	test_iPSYCH1	Linear	GLN	GLN+bigstatsr	R2	0.395507	1	0.579914	ns	Model2 <= Model1	Model2 > Model1	Linear	Is the R2 of GLN+bigstatsr better than that of GLN on test_iPSYCH1?
ASD	train_valid	test_iPSYCH1	Linear	FGRS	PGS+FGRS	R2	0.309327	1	0.579914	ns	Model2 <= Model1	Model2 > Model1	Linear	Is the R2 of PGS+FGRS better than that of FGRS on test_iPSYCH1?
ASD	train_valid	test_iPSYCH1	Linear	PGS+FGRS	GLN+PGS+FGRS	R2	0.20262	1	0.579914	ns	Model2 <= Model1	Model2 > Model1	Linear	Is the R2 of GLN+PGS+FGRS better than that of PGS+FGRS on test_iPSYCH1?
ASD	train_valid	test_iPSYCH1	Linear	GLN+PGS+FGRS	GLN+bigstatsr+PGS+FGRS	R2	0.477221	1	0.579914	ns	Model2 <= Model1	Model2 > Model1	Linear	Is the R2 of GLN+bigstatsr+PGS+FGRS better than that of GLN+PGS+FGRS on test_iPSYCH1?
BIP	train_valid	test_iPSYCH1	Linear	GLN	GLN+bigstatsr	R2	0.385273	1	0.579914	ns	Model2 <= Model1	Model2 > Model1	Linear	Is the R2 of GLN+bigstatsr better than that of GLN on test_iPSYCH1?
BIP	train_valid	test_iPSYCH1	Linear	FGRS	PGS+FGRS	R2	0.3374	1	0.579914	ns	Model2 <= Model1	Model2 > Model1	Linear	Is the R2 of PGS+FGRS better than that of FGRS on test_iPSYCH1?
BIP	train_valid	test_iPSYCH1	Linear	PGS+FGRS	GLN+PGS+FGRS	R2	0.492927	1	0.579914	ns	Model2 <= Model1	Model2 > Model1	Linear	Is the R2 of GLN+PGS+FGRS better than that of PGS+FGRS on test_iPSYCH1?
BIP	train_valid	test_iPSYCH1	Linear	GLN+PGS+FGRS	GLN+bigstatsr+PGS+FGRS	R2	0.62788	1	0.660926	ns	Model2 <= Model1	Model2 > Model1	Linear	Is the R2 of GLN+bigstatsr+PGS+FGRS better than that of GLN+PGS+FGRS on test_iPSYCH1?
MDD	train_valid	test_iPSYCH1	Linear	GLN	GLN+bigstatsr	R2	0.241049	1	0.579914	ns	Model2 <= Model1	Model2 > Model1	Linear	Is the R2 of GLN+bigstatsr better than that of GLN on test_iPSYCH1?
MDD	train_valid	test_iPSYCH1	Linear	PGS	PGS+FGRS	R2	0.00239	0.0478	0.0478	0.0478	Model2 <= Model1	Model2 > Model1	Linear	Is the R2 of PGS+FGRS better than that of PGS on test_iPSYCH1?
MDD	train_valid	test_iPSYCH1	Linear	PGS+FGRS	GLN+PGS+FGRS	R2	0.347759	1	0.579914	ns	Model2 <= Model1	Model2 > Model1	Linear	Is the R2 of GLN+PGS+FGRS better than that of PGS+FGRS on test_iPSYCH1?
MDD	train_valid	test_iPSYCH1	Linear	GLN+PGS+FGRS	GLN+bigstatsr+PGS+FGRS	R2	0.686459	1	0.686459	ns	Model2 <= Model1	Model2 > Model1	Linear	Is the R2 of GLN+bigstatsr+PGS+FGRS better than that of GLN+PGS+FGRS on test_iPSYCH1?
SCZ	train_valid	test_iPSYCH1	Linear	GLN	GLN+bigstatsr	R2	0.2036	1	0.579914	ns	Model2 <= Model1	Model2 > Model1	Linear	Is the R2 of GLN+bigstatsr better than that of GLN on test_iPSYCH1?
SCZ	train_valid	test_iPSYCH1	Linear	PGS	PGS+FGRS	R2	0.007966	0.15932	0.07966	ns	Model2 <= Model1	Model2 > Model1	Linear	Is the R2 of PGS+FGRS better than that of PGS on test_iPSYCH1?
SCZ	train_valid	test_iPSYCH1	Linear	PGS+FGRS	GLN+PGS+FGRS	R2	0.491232	1	0.579914	ns	Model2 <= Model1	Model2 > Model1	Linear	Is the R2 of GLN+PGS+FGRS better than that of PGS+FGRS on test_iPSYCH1?
SCZ	train_valid	test_iPSYCH1	Linear	GLN+PGS+FGRS	GLN+bigstatsr+PGS+FGRS	R2	0.567021	1	0.630023	ns	Model2 <= Model1	Model2 > Model1	Linear	Is the R2 of GLN+bigstatsr+PGS+FGRS better than that of GLN+PGS+FGRS on test_iPSYCH1?

### Sheet: TS8 Perf drop DL-Lin int test
Table S8: Difference in AUROC and R2 of DL and Linear integrations on test iPSYCH1 and pvalues
Diagnosis	Features	avg_metric_DL	avg_metric_Linear	std_metric_DL	std_metric_Linear	lower_metric_DL	lower_metric_Linear	upper_metric_DL	upper_metric_Linear	diff_avg	std_diff	lower_diff	upper_diff	p_value	p_value_fdr_all	p.adj	H0	H1	Model1	Model2	CV	Split_trained	Split_eval	p_value_bonf_all	metric	Question
ADHD	GLN+PGS+FGRS	0.659292	0.678732	0.00896574	0.00889519	0.641672	0.661526	0.677153	0.696192	0.0194394	0.0126297	-0.00531476	0.0441936	0.93793	0.93793	ns	Model 2 <= Model 1	Model 2 > Model 1	Linear	DL	5-CV	train_valid	test_iPSYCH1	1	AUROC	Is the AUROC of the DL integration of GLN+PGS+FGRS higher than that of the Linear integration?
ADHD	GLN+bigstatsr	0.617958	0.621307	0.00907637	0.00921792	0.600159	0.603066	0.635712	0.63909	0.0033484	0.0129364	-0.0220069	0.0287037	0.603235	0.923411	ns	Model 2 <= Model 1	Model 2 > Model 1	Linear	DL	5-CV	train_valid	test_iPSYCH1	1	AUROC	Is the AUROC of the DL integration of GLN+bigstatsr higher than that of the Linear integration?
ADHD	GLN+bigstatsr+PGS+FGRS	0.670388	0.684145	0.0090789	0.00880872	0.652264	0.666896	0.688129	0.701386	0.0137568	0.0126499	-0.0110369	0.0385506	0.86185	0.923411	ns	Model 2 <= Model 1	Model 2 > Model 1	Linear	DL	5-CV	train_valid	test_iPSYCH1	1	AUROC	Is the AUROC of the DL integration of GLN+bigstatsr+PGS+FGRS higher than that of the Linear integration?
ASD	GLN+PGS+FGRS	0.589539	0.599647	0.00994072	0.0100273	0.570156	0.580054	0.609091	0.619143	0.010108	0.0141197	-0.0175666	0.0377826	0.76301	0.923411	ns	Model 2 <= Model 1	Model 2 > Model 1	Linear	DL	5-CV	train_valid	test_iPSYCH1	1	AUROC	Is the AUROC of the DL integration of GLN+PGS+FGRS higher than that of the Linear integration?
ASD	GLN+bigstatsr	0.562234	0.560111	0.00980367	0.00985758	0.542871	0.540944	0.581587	0.57933	-0.00212302	0.0139027	-0.0293722	0.0251262	0.439721	0.923411	ns	Model 2 <= Model 1	Model 2 > Model 1	Linear	DL	5-CV	train_valid	test_iPSYCH1	1	AUROC	Is the AUROC of the DL integration of GLN+bigstatsr higher than that of the Linear integration?
ASD	GLN+bigstatsr+PGS+FGRS	0.589888	0.601471	0.00999347	0.00993021	0.570075	0.581431	0.609947	0.620513	0.0115829	0.0140882	-0.0160301	0.0391958	0.79565	0.923411	ns	Model 2 <= Model 1	Model 2 > Model 1	Linear	DL	5-CV	train_valid	test_iPSYCH1	1	AUROC	Is the AUROC of the DL integration of GLN+bigstatsr+PGS+FGRS higher than that of the Linear integration?
MDD	GLN+PGS+FGRS	0.638893	0.643186	0.00856062	0.00851738	0.62207	0.626371	0.655523	0.659833	0.00429275	0.012076	-0.0193762	0.0279617	0.639705	0.923411	ns	Model 2 <= Model 1	Model 2 > Model 1	Linear	DL	5-CV	train_valid	test_iPSYCH1	1	AUROC	Is the AUROC of the DL integration of GLN+PGS+FGRS higher than that of the Linear integration?
MDD	GLN+bigstatsr	0.568757	0.572216	0.00881802	0.00889475	0.551267	0.554659	0.585922	0.589418	0.00345818	0.0125249	-0.0210907	0.0280071	0.607918	0.923411	ns	Model 2 <= Model 1	Model 2 > Model 1	Linear	DL	5-CV	train_valid	test_iPSYCH1	1	AUROC	Is the AUROC of the DL integration of GLN+bigstatsr higher than that of the Linear integration?
MDD	GLN+bigstatsr+PGS+FGRS	0.640635	0.639553	0.0084738	0.00844211	0.623891	0.623078	0.656995	0.655974	-0.00108236	0.0119614	-0.0245267	0.0223619	0.463941	0.923411	ns	Model 2 <= Model 1	Model 2 > Model 1	Linear	DL	5-CV	train_valid	test_iPSYCH1	1	AUROC	Is the AUROC of the DL integration of GLN+bigstatsr+PGS+FGRS higher than that of the Linear integration?
BIP	GLN+PGS+FGRS	0.656125	0.657563	0.0234413	0.0234565	0.608885	0.611067	0.701825	0.702958	0.00143879	0.0331617	-0.0635582	0.0664358	0.517114	0.923411	ns	Model 2 <= Model 1	Model 2 > Model 1	Linear	DL	5-CV	train_valid	test_iPSYCH1	1	AUROC	Is the AUROC of the DL integration of GLN+PGS+FGRS higher than that of the Linear integration?
BIP	GLN+bigstatsr+PGS+FGRS	0.625857	0.65753	0.0224345	0.0232897	0.580731	0.611795	0.669499	0.703066	0.0316728	0.0323375	-0.0317088	0.0950544	0.83688	0.923411	ns	Model 2 <= Model 1	Model 2 > Model 1	Linear	DL	5-CV	train_valid	test_iPSYCH1	1	AUROC	Is the AUROC of the DL integration of GLN+bigstatsr+PGS+FGRS higher than that of the Linear integration?
BIP	GLN+bigstatsr	0.531767	0.538148	0.0292748	0.0238588	0.471994	0.487042	0.581406	0.582805	0.00638128	0.0377658	-0.0676397	0.0804023	0.548311	0.923411	ns	Model 2 <= Model 1	Model 2 > Model 1	Linear	DL	5-CV	train_valid	test_iPSYCH1	1	AUROC	Is the AUROC of the DL integration of GLN+bigstatsr higher than that of the Linear integration?
SCZ	GLN+PGS+FGRS	0.627193	0.633984	0.0185783	0.0187922	0.590033	0.596537	0.663511	0.670117	0.00679097	0.0264254	-0.0450028	0.0585847	0.60214	0.923411	ns	Model 2 <= Model 1	Model 2 > Model 1	Linear	DL	5-CV	train_valid	test_iPSYCH1	1	AUROC	Is the AUROC of the DL integration of GLN+PGS+FGRS higher than that of the Linear integration?
SCZ	GLN+bigstatsr+PGS+FGRS	0.629379	0.634596	0.0186829	0.0188133	0.592981	0.597146	0.664701	0.671111	0.00521701	0.026514	-0.0467504	0.0571844	0.578779	0.923411	ns	Model 2 <= Model 1	Model 2 > Model 1	Linear	DL	5-CV	train_valid	test_iPSYCH1	1	AUROC	Is the AUROC of the DL integration of GLN+bigstatsr+PGS+FGRS higher than that of the Linear integration?
SCZ	GLN+bigstatsr	0.533596	0.557347	0.0208354	0.018037	0.484912	0.522866	0.570853	0.592645	0.0237506	0.0275581	-0.0302632	0.0777645	0.81146	0.923411	ns	Model 2 <= Model 1	Model 2 > Model 1	Linear	DL	5-CV	train_valid	test_iPSYCH1	1	AUROC	Is the AUROC of the DL integration of GLN+bigstatsr higher than that of the Linear integration?
ADHD	GLN+PGS+FGRS	0.0735485	0.0811998	0.00778989	0.00794075	0.0589849	0.0662647	0.089597	0.0973925	0.00765126	0.0111238	-0.0141513	0.0294538	0.754917	0.914375	ns	Model 2 <= Model 1	Model 2 > Model 1	Linear	DL	5-CV	train_valid	test_iPSYCH1	1	R2	Is the R2 of the DL integration of GLN+PGS+FGRS higher than that of the Linear integration?
ADHD	GLN+bigstatsr	0.037498	0.0388477	0.0055659	0.00576444	0.0271657	0.0280808	0.048971	0.0506489	0.00134973	0.00801299	-0.0143557	0.0170552	0.56781	0.914375	ns	Model 2 <= Model 1	Model 2 > Model 1	Linear	DL	5-CV	train_valid	test_iPSYCH1	1	R2	Is the R2 of the DL integration of GLN+bigstatsr higher than that of the Linear integration?
ADHD	GLN+bigstatsr+PGS+FGRS	0.0818868	0.0879189	0.0082121	0.00815496	0.0662452	0.0723462	0.0985524	0.104417	0.00603217	0.0115733	-0.0166516	0.0287159	0.699841	0.914375	ns	Model 2 <= Model 1	Model 2 > Model 1	Linear	DL	5-CV	train_valid	test_iPSYCH1	1	R2	Is the R2 of the DL integration of GLN+bigstatsr+PGS+FGRS higher than that of the Linear integration?
ASD	GLN+PGS+FGRS	0.0233492	0.028502	0.00431812	0.00469451	0.0154939	0.0196578	0.0322566	0.0381104	0.00515282	0.00637844	-0.00734893	0.0176546	0.790878	0.914375	ns	Model 2 <= Model 1	Model 2 > Model 1	Linear	DL	5-CV	train_valid	test_iPSYCH1	1	R2	Is the R2 of the DL integration of GLN+PGS+FGRS higher than that of the Linear integration?
ASD	GLN+bigstatsr	0.00717545	0.00726272	0.00230586	0.00233605	0.00318328	0.00327366	0.0121696	0.0122688	8.72661e-05	0.00328239	-0.00634622	0.00652075	0.5108	0.914375	ns	Model 2 <= Model 1	Model 2 > Model 1	Linear	DL	5-CV	train_valid	test_iPSYCH1	1	R2	Is the R2 of the DL integration of GLN+bigstatsr higher than that of the Linear integration?
ASD	GLN+bigstatsr+PGS+FGRS	0.0255446	0.0288474	0.00442215	0.00470719	0.0173801	0.0200148	0.0346016	0.0381747	0.00330285	0.00645857	-0.00935594	0.0159616	0.696402	0.914375	ns	Model 2 <= Model 1	Model 2 > Model 1	Linear	DL	5-CV	train_valid	test_iPSYCH1	1	R2	Is the R2 of the DL integration of GLN+bigstatsr+PGS+FGRS higher than that of the Linear integration?
MDD	GLN+PGS+FGRS	0.0732355	0.0773817	0.00861918	0.00876769	0.0569432	0.0606981	0.0907673	0.0951216	0.00414615	0.0122948	-0.0199517	0.028244	0.633034	0.914375	ns	Model 2 <= Model 1	Model 2 > Model 1	Linear	DL	5-CV	train_valid	test_iPSYCH1	1	R2	Is the R2 of the DL integration of GLN+PGS+FGRS higher than that of the Linear integration?
MDD	GLN+bigstatsr	0.0175212	0.0195489	0.00437599	0.00468387	0.00957532	0.0111433	0.0267554	0.0293842	0.00202764	0.00640998	-0.0105359	0.0145912	0.623159	0.914375	ns	Model 2 <= Model 1	Model 2 > Model 1	Linear	DL	5-CV	train_valid	test_iPSYCH1	1	R2	Is the R2 of the DL integration of GLN+bigstatsr higher than that of the Linear integration?
MDD	GLN+bigstatsr+PGS+FGRS	0.0744735	0.0714953	0.0085374	0.00840954	0.0583214	0.0555597	0.091674	0.0883967	-0.0029782	0.0119836	-0.0264661	0.0205097	0.401442	0.914375	ns	Model 2 <= Model 1	Model 2 > Model 1	Linear	DL	5-CV	train_valid	test_iPSYCH1	1	R2	Is the R2 of the DL integration of GLN+bigstatsr+PGS+FGRS higher than that of the Linear integration?
BIP	GLN+PGS+FGRS	0.0794861	0.136145	0.0226885	0.0383809	0.0390954	0.0691105	0.128556	0.218117	0.0566593	0.0445854	-0.0307282	0.144047	0.90376	0.968314	ns	Model 2 <= Model 1	Model 2 > Model 1	Linear	DL	5-CV	train_valid	test_iPSYCH1	1	R2	Is the R2 of the DL integration of GLN+PGS+FGRS higher than that of the Linear integration?
BIP	GLN+bigstatsr+PGS+FGRS	0.0283738	0.119458	0.0101103	0.0332071	0.010948	0.0618245	0.0504981	0.191331	0.0910842	0.0347121	0.0230485	0.15912	0.99933	0.99933	ns	Model 2 <= Model 1	Model 2 > Model 1	Linear	DL	5-CV	train_valid	test_iPSYCH1	1	R2	Is the R2 of the DL integration of GLN+bigstatsr+PGS+FGRS higher than that of the Linear integration?
BIP	GLN+bigstatsr	0.00268731	0.00286203	0.00266038	0.00311927	1.09379e-05	6.75329e-06	0.00972258	0.0112094	0.000174724	0.00409969	-0.00786067	0.00821012	0.498435	0.914375	ns	Model 2 <= Model 1	Model 2 > Model 1	Linear	DL	5-CV	train_valid	test_iPSYCH1	1	R2	Is the R2 of the DL integration of GLN+bigstatsr higher than that of the Linear integration?
SCZ	GLN+PGS+FGRS	0.0523978	0.0523201	0.0144543	0.0153453	0.0269363	0.0257363	0.0828695	0.0851839	-7.76503e-05	0.0210809	-0.0413963	0.041241	0.495	0.914375	ns	Model 2 <= Model 1	Model 2 > Model 1	Linear	DL	5-CV	train_valid	test_iPSYCH1	1	R2	Is the R2 of the DL integration of GLN+PGS+FGRS higher than that of the Linear integration?
SCZ	GLN+bigstatsr+PGS+FGRS	0.0487878	0.0486069	0.0133446	0.012791	0.025852	0.0259279	0.0777776	0.0759544	-0.00018087	0.0184848	-0.0364111	0.0360494	0.499509	0.914375	ns	Model 2 <= Model 1	Model 2 > Model 1	Linear	DL	5-CV	train_valid	test_iPSYCH1	1	R2	Is the R2 of the DL integration of GLN+bigstatsr+PGS+FGRS higher than that of the Linear integration?
SCZ	GLN+bigstatsr	0.00261459	0.00578751	0.0021934	0.00348677	2.5575e-05	0.000740024	0.00808555	0.014277	0.00317291	0.0041193	-0.0049009	0.0112467	0.792458	0.914375	ns	Model 2 <= Model 1	Model 2 > Model 1	Linear	DL	5-CV	train_valid	test_iPSYCH1	1	R2	Is the R2 of the DL integration of GLN+bigstatsr higher than that of the Linear integration?

### Sheet: TS9 Perf drop eval set Lin-DL
Table S9: Difference in AUROC and R2 of DL and Linear integrations on test iPSYCH1 vs iPSYCH2 and pvalues
Diagnosis	Features	metric	Model1	Model2	diff_avg	std_diff	lower_diff	upper_diff	p_value_fdr_all	p.adj	H0	H1	Question	Model	Interaction	Integration	avg_metric_iPSYCH2	avg_metric_test_iPSYCH1	std_metric_iPSYCH2	std_metric_test_iPSYCH1	lower_metric_iPSYCH2	lower_metric_test_iPSYCH1	upper_metric_iPSYCH2	upper_metric_test_iPSYCH1	CV	Split_trained	Model_type	p_value
ADHD	GLN+bigstatsr	AUROC	iPSYCH2	test_iPSYCH1	0.0183935	0.00998908	-0.00118512	0.0379721	0.083425	ns	Model 2 <= Model 1	Model 2 > Model 1	Is the AUROC on the test_iPSYCH1 set higher than that on the iPSYCH2 set?	Logreg	Inter	Linear	0.602913	0.621307	0.00384861	0.00921792	0.595339	0.603066	0.610466	0.63909	5-CV	train_valid	Linear	0.03337
ADHD	GLN+bigstatsr	AUROC	iPSYCH2	test_iPSYCH1	0.0509732	0.00987323	0.0316217	0.0703248	0	0.0e+00	Model 2 <= Model 1	Model 2 > Model 1	Is the AUROC on the test_iPSYCH1 set higher than that on the iPSYCH2 set?	EIR	Inter	DL	0.566985	0.617958	0.00388591	0.00907637	0.559311	0.600159	0.574601	0.635712	5-CV	train_valid	DL	0
ADHD	GLN+PGS+FGRS	AUROC	iPSYCH2	test_iPSYCH1	0.0139673	0.00966062	-0.00496756	0.0329021	0.171946	ns	Model 2 <= Model 1	Model 2 > Model 1	Is the AUROC on the test_iPSYCH1 set higher than that on the iPSYCH2 set?	Logreg	Inter	Linear	0.664764	0.678732	0.00376869	0.00889519	0.657367	0.661526	0.67205	0.696192	5-CV	train_valid	Linear	0.07451
ADHD	GLN+PGS+FGRS	AUROC	iPSYCH2	test_iPSYCH1	0.0384158	0.00982214	0.0191644	0.0576672	0.0002226	2.2e-04	Model 2 <= Model 1	Model 2 > Model 1	Is the AUROC on the test_iPSYCH1 set higher than that on the iPSYCH2 set?	EIR	Inter	DL	0.620876	0.659292	0.00401124	0.00896574	0.613029	0.641672	0.628741	0.677153	5-CV	train_valid	DL	2.226e-05
ADHD	GLN+bigstatsr+PGS+FGRS	AUROC	iPSYCH2	test_iPSYCH1	0.0237016	0.00961997	0.00484645	0.0425567	0.0222867	2.2e-02	Model 2 <= Model 1	Model 2 > Model 1	Is the AUROC on the test_iPSYCH1 set higher than that on the iPSYCH2 set?	Logreg	Inter	Linear	0.660443	0.684145	0.00386657	0.00880872	0.652947	0.666896	0.668079	0.701386	5-CV	train_valid	Linear	0.006686
ADHD	GLN+bigstatsr+PGS+FGRS	AUROC	iPSYCH2	test_iPSYCH1	0.0367624	0.00990036	0.0173577	0.0561671	0.0013455	1.3e-03	Model 2 <= Model 1	Model 2 > Model 1	Is the AUROC on the test_iPSYCH1 set higher than that on the iPSYCH2 set?	EIR	Inter	DL	0.633625	0.670388	0.00394852	0.0090789	0.625877	0.652264	0.64156	0.688129	5-CV	train_valid	DL	0.0001794
ASD	GLN+bigstatsr	AUROC	iPSYCH2	test_iPSYCH1	-0.00189946	0.0106993	-0.02287	0.0190711	0.667381	ns	Model 2 <= Model 1	Model 2 > Model 1	Is the AUROC on the test_iPSYCH1 set higher than that on the iPSYCH2 set?	Logreg	Inter	Linear	0.56201	0.560111	0.00415964	0.00985758	0.553849	0.540944	0.570153	0.57933	5-CV	train_valid	Linear	0.56836
ASD	GLN+bigstatsr	AUROC	iPSYCH2	test_iPSYCH1	0.0247514	0.0106811	0.00381655	0.0456863	0.0289364	2.9e-02	Model 2 <= Model 1	Model 2 > Model 1	Is the AUROC on the test_iPSYCH1 set higher than that on the iPSYCH2 set?	EIR	Inter	DL	0.537482	0.562234	0.00423946	0.00980367	0.529021	0.542871	0.545888	0.581587	5-CV	train_valid	DL	0.01061
ASD	GLN+PGS+FGRS	AUROC	iPSYCH2	test_iPSYCH1	-0.00358309	0.0108909	-0.0249292	0.017763	0.685371	ns	Model 2 <= Model 1	Model 2 > Model 1	Is the AUROC on the test_iPSYCH1 set higher than that on the iPSYCH2 set?	Logreg	Inter	Linear	0.60323	0.599647	0.0042501	0.0100273	0.594907	0.580054	0.611523	0.619143	5-CV	train_valid	Linear	0.628654
ASD	GLN+PGS+FGRS	AUROC	iPSYCH2	test_iPSYCH1	0.00340659	0.0108324	-0.0178249	0.0246381	0.559407	ns	Model 2 <= Model 1	Model 2 > Model 1	Is the AUROC on the test_iPSYCH1 set higher than that on the iPSYCH2 set?	EIR	Inter	DL	0.586132	0.589539	0.00430384	0.00994072	0.577746	0.570156	0.594537	0.609091	5-CV	train_valid	DL	0.376651
ASD	GLN+bigstatsr+PGS+FGRS	AUROC	iPSYCH2	test_iPSYCH1	-0.00230638	0.0107952	-0.023465	0.0188522	0.667381	ns	Model 2 <= Model 1	Model 2 > Model 1	Is the AUROC on the test_iPSYCH1 set higher than that on the iPSYCH2 set?	Logreg	Inter	Linear	0.603777	0.601471	0.00423409	0.00993021	0.595358	0.581431	0.612216	0.620513	5-CV	train_valid	Linear	0.578397
ASD	GLN+bigstatsr+PGS+FGRS	AUROC	iPSYCH2	test_iPSYCH1	0.00126784	0.0108976	-0.0200915	0.0226272	0.566072	ns	Model 2 <= Model 1	Model 2 > Model 1	Is the AUROC on the test_iPSYCH1 set higher than that on the iPSYCH2 set?	EIR	Inter	DL	0.58862	0.589888	0.00434616	0.00999347	0.58008	0.570075	0.597148	0.609947	5-CV	train_valid	DL	0.452858
BIP	GLN+bigstatsr	AUROC	iPSYCH2	test_iPSYCH1	0.00821974	0.0253929	-0.0415504	0.0579899	0.559407	ns	Model 2 <= Model 1	Model 2 > Model 1	Is the AUROC on the test_iPSYCH1 set higher than that on the iPSYCH2 set?	Logreg	No-Inter	Linear	0.529929	0.538148	0.00869238	0.0238588	0.513689	0.487042	0.546048	0.582805	5-CV	train_valid	Linear	0.35818
BIP	GLN+bigstatsr	AUROC	iPSYCH2	test_iPSYCH1	0.0105854	0.030422	-0.0490417	0.0702125	0.559407	ns	Model 2 <= Model 1	Model 2 > Model 1	Is the AUROC on the test_iPSYCH1 set higher than that on the iPSYCH2 set?	EIR	Inter	DL	0.521182	0.531767	0.00827551	0.0292748	0.504855	0.471994	0.53724	0.581406	5-CV	train_valid	DL	0.31127
BIP	GLN+PGS+FGRS	AUROC	iPSYCH2	test_iPSYCH1	0.0055569	0.0247938	-0.043039	0.0541528	0.559407	ns	Model 2 <= Model 1	Model 2 > Model 1	Is the AUROC on the test_iPSYCH1 set higher than that on the iPSYCH2 set?	Logreg	No-Inter	Linear	0.652006	0.657563	0.00803291	0.0234565	0.636333	0.611067	0.667683	0.702958	5-CV	train_valid	Linear	0.406394
BIP	GLN+PGS+FGRS	AUROC	iPSYCH2	test_iPSYCH1	0.0067086	0.0248289	-0.041956	0.0553732	0.559407	ns	Model 2 <= Model 1	Model 2 > Model 1	Is the AUROC on the test_iPSYCH1 set higher than that on the iPSYCH2 set?	EIR	Inter	DL	0.649416	0.656125	0.00818399	0.0234413	0.633169	0.608885	0.665593	0.701825	5-CV	train_valid	DL	0.386533
BIP	GLN+bigstatsr+PGS+FGRS	AUROC	iPSYCH2	test_iPSYCH1	0.00556314	0.0246567	-0.042764	0.0538903	0.559407	ns	Model 2 <= Model 1	Model 2 > Model 1	Is the AUROC on the test_iPSYCH1 set higher than that on the iPSYCH2 set?	Logreg	No-Inter	Linear	0.651967	0.65753	0.0080959	0.0232897	0.636134	0.611795	0.667512	0.703066	5-CV	train_valid	Linear	0.411156
BIP	GLN+bigstatsr+PGS+FGRS	AUROC	iPSYCH2	test_iPSYCH1	-0.0240688	0.0238395	-0.0707941	0.0226566	0.8467	ns	Model 2 <= Model 1	Model 2 > Model 1	Is the AUROC on the test_iPSYCH1 set higher than that on the iPSYCH2 set?	EIR	Inter	DL	0.649926	0.625857	0.00806304	0.0224345	0.633871	0.580731	0.66582	0.669499	5-CV	train_valid	DL	0.8467
MDD	GLN+bigstatsr	AUROC	iPSYCH2	test_iPSYCH1	0.0268649	0.0096284	0.00799321	0.0457365	0.0159	1.6e-02	Model 2 <= Model 1	Model 2 > Model 1	Is the AUROC on the test_iPSYCH1 set higher than that on the iPSYCH2 set?	Logreg	Inter	Linear	0.545351	0.572216	0.00368641	0.00889475	0.538083	0.554659	0.55258	0.589418	5-CV	train_valid	Linear	0.00265
MDD	GLN+bigstatsr	AUROC	iPSYCH2	test_iPSYCH1	0.0422894	0.00955913	0.0235535	0.0610253	0.0002226	2.2e-04	Model 2 <= Model 1	Model 2 > Model 1	Is the AUROC on the test_iPSYCH1 set higher than that on the iPSYCH2 set?	EIR	Inter	DL	0.526468	0.568757	0.00369046	0.00881802	0.519334	0.551267	0.533734	0.585922	5-CV	train_valid	DL	1.486e-05
MDD	GLN+PGS+FGRS	AUROC	iPSYCH2	test_iPSYCH1	0.0239027	0.00924329	0.00578589	0.0420196	0.021675	2.2e-02	Model 2 <= Model 1	Model 2 > Model 1	Is the AUROC on the test_iPSYCH1 set higher than that on the iPSYCH2 set?	Logreg	Inter	Linear	0.619283	0.643186	0.00359062	0.00851738	0.612149	0.626371	0.626265	0.659833	5-CV	train_valid	Linear	0.005433
MDD	GLN+PGS+FGRS	AUROC	iPSYCH2	test_iPSYCH1	0.0220187	0.00929272	0.00380492	0.0402324	0.025953	2.6e-02	Model 2 <= Model 1	Model 2 > Model 1	Is the AUROC on the test_iPSYCH1 set higher than that on the iPSYCH2 set?	EIR	Inter	DL	0.616875	0.638893	0.0036153	0.00856062	0.609763	0.62207	0.623841	0.655523	5-CV	train_valid	DL	0.008651
MDD	GLN+bigstatsr+PGS+FGRS	AUROC	iPSYCH2	test_iPSYCH1	0.023154	0.00918523	0.00515091	0.041157	0.021675	2.2e-02	Model 2 <= Model 1	Model 2 > Model 1	Is the AUROC on the test_iPSYCH1 set higher than that on the iPSYCH2 set?	Logreg	Inter	Linear	0.616399	0.639553	0.00361927	0.00844211	0.609231	0.623078	0.623455	0.655974	5-CV	train_valid	Linear	0.00578
MDD	GLN+bigstatsr+PGS+FGRS	AUROC	iPSYCH2	test_iPSYCH1	0.0237855	0.00919496	0.00576335	0.0418076	0.021675	2.2e-02	Model 2 <= Model 1	Model 2 > Model 1	Is the AUROC on the test_iPSYCH1 set higher than that on the iPSYCH2 set?	EIR	Inter	DL	0.61685	0.640635	0.00356959	0.0084738	0.609864	0.623891	0.623811	0.656995	5-CV	train_valid	DL	0.005604
SCZ	GLN+bigstatsr	AUROC	iPSYCH2	test_iPSYCH1	0.00728645	0.0188623	-0.0296836	0.0442565	0.559407	ns	Model 2 <= Model 1	Model 2 > Model 1	Is the AUROC on the test_iPSYCH1 set higher than that on the iPSYCH2 set?	Logreg	No-Inter	Linear	0.550061	0.557347	0.00551849	0.018037	0.539122	0.522866	0.560874	0.592645	5-CV	train_valid	Linear	0.34474
SCZ	GLN+bigstatsr	AUROC	iPSYCH2	test_iPSYCH1	-0.0138388	0.0215554	-0.0560874	0.0284097	0.766386	ns	Model 2 <= Model 1	Model 2 > Model 1	Is the AUROC on the test_iPSYCH1 set higher than that on the iPSYCH2 set?	EIR	Inter	DL	0.547435	0.533596	0.00552442	0.0208354	0.536518	0.484912	0.558314	0.570853	5-CV	train_valid	DL	0.74084
SCZ	GLN+PGS+FGRS	AUROC	iPSYCH2	test_iPSYCH1	0.00330179	0.0195861	-0.035087	0.0416906	0.559407	ns	Model 2 <= Model 1	Model 2 > Model 1	Is the AUROC on the test_iPSYCH1 set higher than that on the iPSYCH2 set?	Logreg	No-Inter	Linear	0.630683	0.633984	0.00552003	0.0187922	0.619649	0.596537	0.641438	0.670117	5-CV	train_valid	Linear	0.428879
SCZ	GLN+PGS+FGRS	AUROC	iPSYCH2	test_iPSYCH1	-0.00693079	0.0193696	-0.0448952	0.0310336	0.685371	ns	Model 2 <= Model 1	Model 2 > Model 1	Is the AUROC on the test_iPSYCH1 set higher than that on the iPSYCH2 set?	EIR	Inter	DL	0.634124	0.627193	0.00547961	0.0185783	0.623289	0.590033	0.644687	0.663511	5-CV	train_valid	DL	0.63968
SCZ	GLN+bigstatsr+PGS+FGRS	AUROC	iPSYCH2	test_iPSYCH1	0.00397815	0.0195984	-0.0344347	0.0423909	0.559407	ns	Model 2 <= Model 1	Model 2 > Model 1	Is the AUROC on the test_iPSYCH1 set higher than that on the iPSYCH2 set?	Logreg	No-Inter	Linear	0.630618	0.634596	0.00549136	0.0188133	0.619822	0.597146	0.641378	0.671111	5-CV	train_valid	Linear	0.41492
SCZ	GLN+bigstatsr+PGS+FGRS	AUROC	iPSYCH2	test_iPSYCH1	0.00584706	0.0194844	-0.0323423	0.0440364	0.559407	ns	Model 2 <= Model 1	Model 2 > Model 1	Is the AUROC on the test_iPSYCH1 set higher than that on the iPSYCH2 set?	EIR	Inter	DL	0.623532	0.629379	0.00553078	0.0186829	0.612704	0.592981	0.634216	0.664701	5-CV	train_valid	DL	0.381811
ADHD	GLN+bigstatsr	R2	iPSYCH2	test_iPSYCH1	0.0109551	0.00611513	-0.00103058	0.0229407	0.104767	ns	Model 2 <= Model 1	Model 2 > Model 1	Is the R2 on the test_iPSYCH1 set higher than that on the iPSYCH2 set?	Logreg	Inter	Linear	0.0278926	0.0388477	0.0020411	0.00576444	0.0239649	0.0280808	0.0319907	0.0506489	5-CV	train_valid	Linear	0.03143
ADHD	GLN+bigstatsr	R2	iPSYCH2	test_iPSYCH1	0.0255309	0.00572926	0.0143015	0.0367602	0	0.0e+00	Model 2 <= Model 1	Model 2 > Model 1	Is the R2 on the test_iPSYCH1 set higher than that on the iPSYCH2 set?	EIR	Inter	DL	0.0119671	0.037498	0.00135837	0.0055659	0.00943625	0.0271657	0.0147308	0.048971	5-CV	train_valid	DL	0
ADHD	GLN+PGS+FGRS	R2	iPSYCH2	test_iPSYCH1	-0.00778488	0.00871891	-0.0248739	0.00930418	0.96419	ns	Model 2 <= Model 1	Model 2 > Model 1	Is the R2 on the test_iPSYCH1 set higher than that on the iPSYCH2 set?	Logreg	Inter	Linear	0.0889847	0.0811998	0.00360052	0.00794075	0.0819716	0.0662647	0.0961042	0.0973925	5-CV	train_valid	Linear	0.815342
ADHD	GLN+PGS+FGRS	R2	iPSYCH2	test_iPSYCH1	-0.000547144	0.00850371	-0.0172144	0.0161201	0.730826	ns	Model 2 <= Model 1	Model 2 > Model 1	Is the R2 on the test_iPSYCH1 set higher than that on the iPSYCH2 set?	EIR	Inter	DL	0.0740957	0.0735485	0.00341038	0.00778989	0.0676296	0.0589849	0.0808266	0.089597	5-CV	train_valid	DL	0.534676
ADHD	GLN+bigstatsr+PGS+FGRS	R2	iPSYCH2	test_iPSYCH1	0.000320482	0.00892504	-0.0171726	0.0178136	0.730826	ns	Model 2 <= Model 1	Model 2 > Model 1	Is the R2 on the test_iPSYCH1 set higher than that on the iPSYCH2 set?	Logreg	Inter	Linear	0.0875985	0.0879189	0.00362669	0.00815496	0.0806377	0.0723462	0.0949861	0.104417	5-CV	train_valid	Linear	0.491206
ADHD	GLN+bigstatsr+PGS+FGRS	R2	iPSYCH2	test_iPSYCH1	0.00808499	0.00890241	-0.00936374	0.0255337	0.419481	ns	Model 2 <= Model 1	Model 2 > Model 1	Is the R2 on the test_iPSYCH1 set higher than that on the iPSYCH2 set?	EIR	Inter	DL	0.0738018	0.0818868	0.0034372	0.0082121	0.0672483	0.0662452	0.0806744	0.0985524	5-CV	train_valid	DL	0.181775
ASD	GLN+bigstatsr	R2	iPSYCH2	test_iPSYCH1	-0.000586037	0.00255869	-0.00560106	0.00442899	0.796387	ns	Model 2 <= Model 1	Model 2 > Model 1	Is the R2 on the test_iPSYCH1 set higher than that on the iPSYCH2 set?	Logreg	Inter	Linear	0.00784876	0.00726272	0.00104391	0.00233605	0.00590381	0.00327366	0.00998555	0.0122688	5-CV	train_valid	Linear	0.610563
ASD	GLN+bigstatsr	R2	iPSYCH2	test_iPSYCH1	0.00451111	0.00238533	-0.000164146	0.00918636	0.05826	ns	Model 2 <= Model 1	Model 2 > Model 1	Is the R2 on the test_iPSYCH1 set higher than that on the iPSYCH2 set?	EIR	Inter	DL	0.00266435	0.00717545	0.000610611	0.00230586	0.00155738	0.00318328	0.00396176	0.0121696	5-CV	train_valid	DL	0.015536
ASD	GLN+PGS+FGRS	R2	iPSYCH2	test_iPSYCH1	-0.00813688	0.00525917	-0.0184448	0.00217109	0.96419	ns	Model 2 <= Model 1	Model 2 > Model 1	Is the R2 on the test_iPSYCH1 set higher than that on the iPSYCH2 set?	Logreg	Inter	Linear	0.0366389	0.028502	0.00237075	0.00469451	0.0321531	0.0196578	0.0414901	0.0381104	5-CV	train_valid	Linear	0.935704
ASD	GLN+PGS+FGRS	R2	iPSYCH2	test_iPSYCH1	-0.00810012	0.00486194	-0.0176295	0.00142928	0.96419	ns	Model 2 <= Model 1	Model 2 > Model 1	Is the R2 on the test_iPSYCH1 set higher than that on the iPSYCH2 set?	EIR	Inter	DL	0.0314493	0.0233492	0.00223434	0.00431812	0.0271621	0.0154939	0.0358755	0.0322566	5-CV	train_valid	DL	0.9475
ASD	GLN+bigstatsr+PGS+FGRS	R2	iPSYCH2	test_iPSYCH1	-0.00752477	0.00526873	-0.0178515	0.00280193	0.96419	ns	Model 2 <= Model 1	Model 2 > Model 1	Is the R2 on the test_iPSYCH1 set higher than that on the iPSYCH2 set?	Logreg	Inter	Linear	0.0363722	0.0288474	0.00236681	0.00470719	0.0317735	0.0200148	0.041079	0.0381747	5-CV	train_valid	Linear	0.922279
ASD	GLN+bigstatsr+PGS+FGRS	R2	iPSYCH2	test_iPSYCH1	-0.00541813	0.00496106	-0.0151418	0.00430556	0.96419	ns	Model 2 <= Model 1	Model 2 > Model 1	Is the R2 on the test_iPSYCH1 set higher than that on the iPSYCH2 set?	EIR	Inter	DL	0.0309627	0.0255446	0.00224872	0.00442215	0.026615	0.0173801	0.0354703	0.0346016	5-CV	train_valid	DL	0.861442
BIP	GLN+bigstatsr	R2	iPSYCH2	test_iPSYCH1	0.000555002	0.0033269	-0.00596572	0.00707572	0.730826	ns	Model 2 <= Model 1	Model 2 > Model 1	Is the R2 on the test_iPSYCH1 set higher than that on the iPSYCH2 set?	Logreg	No-Inter	Linear	0.00230703	0.00286203	0.00115691	0.00311927	0.000535617	6.75329e-06	0.00498891	0.0112094	5-CV	train_valid	Linear	0.535939
BIP	GLN+bigstatsr	R2	iPSYCH2	test_iPSYCH1	0.0015221	0.00275446	-0.00387665	0.00692084	0.573997	ns	Model 2 <= Model 1	Model 2 > Model 1	Is the R2 on the test_iPSYCH1 set higher than that on the iPSYCH2 set?	EIR	Inter	DL	0.00116521	0.00268731	0.000713736	0.00266038	0.000131202	1.09379e-05	0.00286325	0.00972258	5-CV	train_valid	DL	0.344398
BIP	GLN+PGS+FGRS	R2	iPSYCH2	test_iPSYCH1	0.0597491	0.0395253	-0.0177204	0.137219	0.15828	ns	Model 2 <= Model 1	Model 2 > Model 1	Is the R2 on the test_iPSYCH1 set higher than that on the iPSYCH2 set?	Logreg	No-Inter	Linear	0.0763963	0.136145	0.00944204	0.0383809	0.0588173	0.0691105	0.0955959	0.218117	5-CV	train_valid	Linear	0.05276
BIP	GLN+PGS+FGRS	R2	iPSYCH2	test_iPSYCH1	0.0105492	0.023947	-0.0363869	0.0574853	0.573997	ns	Model 2 <= Model 1	Model 2 > Model 1	Is the R2 on the test_iPSYCH1 set higher than that on the iPSYCH2 set?	EIR	Inter	DL	0.0689369	0.0794861	0.00766101	0.0226885	0.0544939	0.0390954	0.0849702	0.128556	5-CV	train_valid	DL	0.34433
BIP	GLN+bigstatsr+PGS+FGRS	R2	iPSYCH2	test_iPSYCH1	0.0450184	0.0343145	-0.022238	0.112275	0.229282	ns	Model 2 <= Model 1	Model 2 > Model 1	Is the R2 on the test_iPSYCH1 set higher than that on the iPSYCH2 set?	Logreg	No-Inter	Linear	0.0744396	0.119458	0.00864718	0.0332071	0.058431	0.0618245	0.09201	0.191331	5-CV	train_valid	Linear	0.08407
BIP	GLN+bigstatsr+PGS+FGRS	R2	iPSYCH2	test_iPSYCH1	-0.0220429	0.0114651	-0.0445146	0.000428743	0.96419	ns	Model 2 <= Model 1	Model 2 > Model 1	Is the R2 on the test_iPSYCH1 set higher than that on the iPSYCH2 set?	EIR	Inter	DL	0.0504167	0.0283738	0.0054066	0.0101103	0.0402854	0.010948	0.0614606	0.0504981	5-CV	train_valid	DL	0.96419
MDD	GLN+bigstatsr	R2	iPSYCH2	test_iPSYCH1	0.0119253	0.0048394	0.00244007	0.0214105	0.02337	2.3e-02	Model 2 <= Model 1	Model 2 > Model 1	Is the R2 on the test_iPSYCH1 set higher than that on the iPSYCH2 set?	Logreg	Inter	Linear	0.00762359	0.0195489	0.00121702	0.00468387	0.00537284	0.0111433	0.0101451	0.0293842	5-CV	train_valid	Linear	0.002337
MDD	GLN+bigstatsr	R2	iPSYCH2	test_iPSYCH1	0.0148037	0.00443601	0.00610912	0.0234983	0.0003504	3.5e-04	Model 2 <= Model 1	Model 2 > Model 1	Is the R2 on the test_iPSYCH1 set higher than that on the iPSYCH2 set?	EIR	Inter	DL	0.00271754	0.0175212	0.000727267	0.00437599	0.00146125	0.00957532	0.00430197	0.0267554	5-CV	train_valid	DL	2.336e-05
MDD	GLN+PGS+FGRS	R2	iPSYCH2	test_iPSYCH1	0.0229353	0.00932196	0.00466427	0.0412064	0.034245	3.4e-02	Model 2 <= Model 1	Model 2 > Model 1	Is the R2 on the test_iPSYCH1 set higher than that on the iPSYCH2 set?	Logreg	Inter	Linear	0.0544463	0.0773817	0.00316649	0.00876769	0.0483667	0.0606981	0.0607753	0.0951216	5-CV	train_valid	Linear	0.005392
MDD	GLN+PGS+FGRS	R2	iPSYCH2	test_iPSYCH1	0.0213694	0.00915384	0.0034279	0.0393109	0.034245	3.4e-02	Model 2 <= Model 1	Model 2 > Model 1	Is the R2 on the test_iPSYCH1 set higher than that on the iPSYCH2 set?	EIR	Inter	DL	0.0518661	0.0732355	0.00308261	0.00861918	0.0459722	0.0569432	0.0579424	0.0907673	5-CV	train_valid	DL	0.006849
MDD	GLN+bigstatsr+PGS+FGRS	R2	iPSYCH2	test_iPSYCH1	0.0200533	0.00896136	0.00248903	0.0376176	0.0419186	4.2e-02	Model 2 <= Model 1	Model 2 > Model 1	Is the R2 on the test_iPSYCH1 set higher than that on the iPSYCH2 set?	Logreg	Inter	Linear	0.051442	0.0714953	0.00309606	0.00840954	0.0453939	0.0555597	0.0576557	0.0883967	5-CV	train_valid	Linear	0.009781
MDD	GLN+bigstatsr+PGS+FGRS	R2	iPSYCH2	test_iPSYCH1	0.0222353	0.00906582	0.00446627	0.0400043	0.034245	3.4e-02	Model 2 <= Model 1	Model 2 > Model 1	Is the R2 on the test_iPSYCH1 set higher than that on the iPSYCH2 set?	EIR	Inter	DL	0.0522382	0.0744735	0.00304991	0.0085374	0.0463027	0.0583214	0.0582814	0.091674	5-CV	train_valid	DL	0.005726
SCZ	GLN+bigstatsr	R2	iPSYCH2	test_iPSYCH1	0.000906372	0.00363159	-0.00621155	0.0080243	0.718454	ns	Model 2 <= Model 1	Model 2 > Model 1	Is the R2 on the test_iPSYCH1 set higher than that on the iPSYCH2 set?	Logreg	No-Inter	Linear	0.00488113	0.00578751	0.00101533	0.00348677	0.00303233	0.000740024	0.00701264	0.014277	5-CV	train_valid	Linear	0.455021
SCZ	GLN+bigstatsr	R2	iPSYCH2	test_iPSYCH1	-0.00105538	0.00235727	-0.00567562	0.00356487	0.905209	ns	Model 2 <= Model 1	Model 2 > Model 1	Is the R2 on the test_iPSYCH1 set higher than that on the iPSYCH2 set?	EIR	Inter	DL	0.00366997	0.00261459	0.000863539	0.0021934	0.00212892	2.5575e-05	0.00552617	0.00808555	5-CV	train_valid	DL	0.724167
SCZ	GLN+PGS+FGRS	R2	iPSYCH2	test_iPSYCH1	0.0082405	0.0157705	-0.0226696	0.0391506	0.573997	ns	Model 2 <= Model 1	Model 2 > Model 1	Is the R2 on the test_iPSYCH1 set higher than that on the iPSYCH2 set?	Logreg	No-Inter	Linear	0.0440796	0.0523201	0.00363714	0.0153453	0.0371756	0.0257363	0.0513786	0.0851839	5-CV	train_valid	Linear	0.321223
SCZ	GLN+PGS+FGRS	R2	iPSYCH2	test_iPSYCH1	0.00846548	0.0148572	-0.0206547	0.0375856	0.573997	ns	Model 2 <= Model 1	Model 2 > Model 1	Is the R2 on the test_iPSYCH1 set higher than that on the iPSYCH2 set?	EIR	Inter	DL	0.0439323	0.0523978	0.0034365	0.0144543	0.0373453	0.0269363	0.0507332	0.0828695	5-CV	train_valid	DL	0.29829
SCZ	GLN+bigstatsr+PGS+FGRS	R2	iPSYCH2	test_iPSYCH1	0.00703574	0.0131996	-0.0188355	0.032907	0.573997	ns	Model 2 <= Model 1	Model 2 > Model 1	Is the R2 on the test_iPSYCH1 set higher than that on the iPSYCH2 set?	Logreg	No-Inter	Linear	0.0415712	0.0486069	0.00325901	0.012791	0.0353509	0.0259279	0.0480933	0.0759544	5-CV	train_valid	Linear	0.31125
SCZ	GLN+bigstatsr+PGS+FGRS	R2	iPSYCH2	test_iPSYCH1	0.0127401	0.0136752	-0.0140633	0.0395435	0.419481	ns	Model 2 <= Model 1	Model 2 > Model 1	Is the R2 on the test_iPSYCH1 set higher than that on the iPSYCH2 set?	EIR	Inter	DL	0.0360477	0.0487878	0.0029886	0.0133446	0.0303651	0.025852	0.0420983	0.0777776	5-CV	train_valid	DL	0.17741

### Sheet: TS10 SNP set creation
Table S10: SNP set sizes across p-value and LD clumping thresholds for GWAS-informed variant selection.
On the left, the table shows the number of SNPs retained for each psychiatric disorder after performing Clumping and Thresholding (C+T) at various GWAS p-value thresholds using PRSice.
The columns “Total” and “Total_distinct” represent, respectively, the total number of SNPs across all disorders (including duplicates) and the union of distinct SNPs. On the right, these union SNP sets were further reduced in number using clumping at different LD thresholds (r² = 0.9 to 0.1), with minor allele frequency (MAF) used as the clumping statistic to prioritize variant selection. The final SNP set used in this study (highlighted in red) was derived using a p-value threshold of 0.05 and an r² clumping threshold of 0.5, resulting in 230,588 variants—balancing informativeness, LD independence, and computational feasibility for the downstream models
Threshold	ADHD	ASD	BIP	MDD	SCZ	Total	Total distinct	r2_0.9	r2_0.8	r2_0.7	r2_0.6	r2_0.5	r2_0.4	r2_0.3	r2_0.2	r2_0.1
5e-08	0	1	2439	6512	16547	25499	22838	NA	NA	NA	NA	NA	NA	NA	NA	NA
1e-07	0	1	2756	7278	18316	28351	25461	NA	NA	NA	NA	NA	NA	NA	NA	NA
1e-06	33	4	5092	11125	26924	43178	39060	NA	NA	NA	NA	NA	NA	NA	NA	NA
1e-05	164	77	10056	19800	41723	71820	64840	10001	7365	5885	4834	4021	3371	2793	2285	1853
0.0001	1237	697	22853	37797	70550	133134	119007	20603	15528	12598	10604	8920	7534	6347	5272	4227
0.001	7338	6859	60633	90865	137072	302767	268170	52989	41100	34089	29033	24888	21375	18217	15255	12264
0.01	53703	61361	201197	271006	333770	921037	792694	178289	140980	118915	102344	88531	76310	64854	53342	40393
0.05	237648	277508	543234	679430	724881	2462701	1937863	469530	373289	314513	269435	230588	195198	161064	126608	87957
0.1	448707	535512	865697	1048926	1059010	3957852	2842607	705183	559306	468809	398239	336969	281403	227152	173416	115617
0.2	843511	1038819	1419887	1656989	1592656	6551862	3999671	1009500	796852	663223	557820	466335	382970	303037	225225	144797
0.3	1225064	1533108	1918501	2198081	2053693	8928447	4697610	1194385	939946	779234	652194	541809	441590	346248	254361	161042
0.4	1602240	2025289	2384137	2710117	2478255	11200038	5126643	1312320	1031976	853918	713020	590501	479591	374268	273331	171588
0.5	1975327	2517087	2832811	3195802	2876856	13397883	5387829	1388947	1092609	903893	754036	623729	505569	393903	286698	178985
0.6	2346388	3007642	3270225	3668198	3261094	15553547	5548422	1440598	1134481	938966	783469	647922	524717	408382	296736	184478
0.7	2707234	3495445	3695293	4126780	3635374	17660126	5646090	1477085	1164678	964663	805281	666090	539272	419547	304428	188910
0.8	3070085	3985265	4118084	4577538	4006565	19757537	5708983	1504514	1187909	984686	822444	680428	550782	428370	310574	192509
0.9	3434511	4473465	4535745	5022129	4371561	21837411	5753332	1526458	1206568	1000842	836240	691966	560085	435548	315522	195359
1	3796162	4958090	4948428	5464882	4733538	23901100	5787513	NA	NA	NA	NA	NA	NA	NA	NA	NA
